# Spatio-Temporal Landscape of Whole-Genome DNA Methylation Patterns in Ovarian Cancer

**DOI:** 10.64898/2026.03.22.26348877

**Authors:** Giovanni Marchi, Kari Lavikka, Yilin Li, Veli-Matti Isoviita, Giulia Micoli, Daria Afenteva, Elsi Pöllänen, Susanna Holmström, Antti Häkkinen, Elina Valkonen, Ilari Maarala, Jaakko Astrén, Chiara Facciotto, Felix Dietlein, Sakari Hietanen, Taru A. Muranen, Jaana Oikkonen, Johanna Hynninen, Anni Virtanen, Alexandra Lahtinen, Sampsa Hautaniemi

## Abstract

Understanding how epigenetic mechanisms shape metastatic dissemination and therapy response in ovarian high-grade serous carcinoma (HGSC) has been hindered by the absence of large, anatomically diverse, and longitudinal datasets. Here, we present a comprehensive resource of the HGSC methylome, comprising 404 whole-genome bisulfite sequenced samples from 125 patients belonging to the real-world DECIDER trial. Tumor-specific methylomes were integrated with matched RNA sequencing, whole-genome sequencing and clinical outcomes, which enabled identification of > 8,500 regulatory promoters. Our results show that the regulatory methylome is largely established early in tumor progression and remains stable through chemotherapy. Tumors with poor response to treatment are marked by widespread promoter hypermethylation, particularly cancer cells in ascites, leading to epigenetic silencing of pathways targeted by chemotherapy agents. Our proof-of-principle analysis shows that these epigenetic signatures are detected in plasma-derived DNA, highlighting the value of DNA methylation in liquid biopsy-based disease monitoring. This study provides a foundational resource for dissecting the spatial and temporal dynamics of cancer methylomes and establishes a framework for integrating epigenetic states with clinical trajectories in HGSC.

## Supplementary tables 1-9 for "Spatio-Temporal Landscape of Whole-Genome DNA Methylation Patterns in Ovarian Cancer"

### Sheet: Contents
Table of Contents
Clinical characteristics of the cohort	Supplementary Table 1
Samples used in the study	Supplementary Table 2
Genes characterized by bimodal pattern	Supplementary Table 3
Characteristics of the trajectories of spread	Supplementary Table 4
Gene enrichment analyses across treatment phases	Supplementary Table 5
Gene enrichment analyses between long- and short-term survivors	Supplementary Table 6
Survival analyses of the bimodal genes differentially methylated at relapse	Supplementary Table 7
Gene enrichment analyses between chemo-refractory and chemo-sensitive patients	Supplementary Table 8
Analyses of the ctDNA samples	Supplementary Table 9

### Sheet: Supplementary Table 1
Supplementary Table 1: Clinical characteristics of the cohort
n	125
Age at diagnosis (y), median (IQR)	68.0 (10.0)
BMI at diagnosis (kg/m 2), median (IQR)	25.8 (6.7)
FIGO2014 stage, n (% of column)
<IIIC	6 (4.8%)
IIIC	77 (61.6%)
IVA	21 (16.8%)
IVB	21 (16.8%)
Treatment strategy, n (% of column)
PDS	62 (49.6%)
NACT	63 (50.4%)
Operation 1 dissemination index, median (IQR)	11.0 (5.0)
PDS residual tumor, n (% of column)
0 mm	31 (24.8%)
1 - 10 mm	23 (18.4%)
> 10 mm	8 (6.4%)
IDS residual tumor, n (% of column)
0 mm	18 (28.6%)
1 - 10 mm	28 (44.4%)
> 10 mm	9 (14.3%)
NA (no surgery)	8 (12.7%)
Primary therapy outcome, n (% of column)
PD	12 (9.6%)
SD	3 (2.4%)
PR	33 (26.4%)
CR	75 (60.0%)
No chemo	0 (0.0%)
Platinum-free interval (mo), median (IQR) (1	10.1 (17.4)
Progression-free survival (mo), median (IQR) (1	15.7 (16.0)
Overall survival (mo), median (IQR) (1	35.4 (39.9)
1) Kaplan-Meier estimator
All DECIDER patients refers to patients whose date of diagnosis is 31st October 2024 latest, have high grade serous histology and haven't dropped out of DECIDER cohort. Primary therapy outcome section omits the patients who do not have defined primary therapy outcome (2 in study set and 43 in total on 12th December 2024).
NACT: Neoadjuvant chemotherapy; IQR: inter-quartile range; BMI: body-mass index; FIGO2014: International Federation of Gynecology and Obstetrics 2014 stage; PDS: primary debulking surgery; IDS: interval debulking surgery; PD: progressive disease; SD: stable disease; PR: partial response; CR: complete response; NA: not applicable.

### Sheet: Supplementary Table 2
Supplementary Table 2: Samples used in the study
WGBS sample	Patient	Treatment phase	Tumor site	Tumor site group	Anatomical annotation	RNA-seq	WGS
EOC103_p2Ome1_DNA1	EOC103	At diagnosis	Omentum	Intraperitoneal metastasis	Omentum	X	X
EOC103_p2OvaL1_DNA1	EOC103	At diagnosis	Ovary	Primary	Ovary	X	X
EOC103_p2OvaR1_DNA2	EOC103	At diagnosis	Ovary	Primary	Ovary	X	X
EOC927_p2Ome1_DNA1	EOC927	At diagnosis	Omentum	Intraperitoneal metastasis	Omentum	X	X
EOC927_p2OvaL1_DNA1	EOC927	At diagnosis	Ovary	Primary	Ovary	X	X
EOC927_p2Per1_DNA1	EOC927	At diagnosis	Peritoneum	Intraperitoneal metastasis	Pelvic peritoneum	X	X
EOC825_pOme1_DNA1	EOC825	At diagnosis	Omentum	Intraperitoneal metastasis	Omentum	X	X
EOC825_pOvaR1_DNA1	EOC825	At diagnosis	Ovary	Primary	Ovary	X	X
EOC825_pPer1_DNA1	EOC825	At diagnosis	Peritoneum	Intraperitoneal metastasis	Mid peritoneum	X	X
EOC449_pAsc1_DNA1	EOC449	At diagnosis	Ascites	Ascites	Ascites	X	X
EOC449_pPer1_DNA1	EOC449	At diagnosis	Peritoneum	Intraperitoneal metastasis	Peritoneum NOS, NA	X	X
EOC910_pOvaL1_DNA1	EOC910	At diagnosis	Ovary	Primary	Ovary	X	X
EOC910_pPer1_DNA1	EOC910	At diagnosis	Peritoneum	Intraperitoneal metastasis	Pelvic peritoneum	X	X
EOC1017_pAsc1_DNA1	EOC1017	At diagnosis	Ascites	Ascites	Ascites	X	X
EOC1017_pOme1_DNA1	EOC1017	At diagnosis	Omentum	Intraperitoneal metastasis	Omentum	X	X
EOC915_pMes1_DNA1	EOC915	At diagnosis	Mesentery	Intraperitoneal metastasis	Pelvic mesentery	X	X
EOC915_pOvaL1_DNA1	EOC915	At diagnosis	Ovary	Primary	Ovary	X	X
EOC888_iAdnR1_DNA1	EOC888	After NACT	Adnexa NOS	Primary	Adnexa NOS	X	X
EOC888_iOme1_DNA1	EOC888	After NACT	Omentum	Intraperitoneal metastasis	Omentum	X	X
EOC888_pAdnR1_DNA1	EOC888	At diagnosis	Adnexa NOS	Primary	Adnexa NOS	X	X
EOC888_pAsc1_DNA1	EOC888	At diagnosis	Ascites	Ascites	Ascites	X	X
EOC888_pOme1_DNA1	EOC888	At diagnosis	Omentum	Intraperitoneal metastasis	Omentum	X	X
EOC888_pPer1_DNA1	EOC888	At diagnosis	Peritoneum	Intraperitoneal metastasis	Upper peritoneum	X	X
EOC465_iAsc1_DNA1	EOC465	After NACT	Ascites	Ascites	Ascites	X	X
EOC465_iOme1_DNA1	EOC465	After NACT	Omentum	Intraperitoneal metastasis	Omentum	X	X
EOC465_pAsc1_DNA2	EOC465	At diagnosis	Ascites	Ascites	Ascites	X	X
EOC465_pOme1_DNA1	EOC465	At diagnosis	Omentum	Intraperitoneal metastasis	Omentum	X	X
EOC465_pOvaR1_DNA1	EOC465	At diagnosis	Ovary	Primary	Ovary	X	X
EOC465_pPer1_DNA1	EOC465	At diagnosis	Peritoneum	Intraperitoneal metastasis	Pelvic peritoneum		X
EOC150_iOme1_DNA1	EOC150	After NACT	Omentum	Intraperitoneal metastasis	Omentum	X	X
EOC150_pPer1_DNA1	EOC150	At diagnosis	Peritoneum	Intraperitoneal metastasis	Pelvic peritoneum	X	X
EOC150_pTubL1_DNA1	EOC150	At diagnosis	Tube	Primary	Tube	X	X
EOC26_iAsc1_DNA1	EOC26	After NACT	Ascites	Ascites	Ascites	X	X
EOC26_iOme1_DNA1	EOC26	After NACT	Omentum	Intraperitoneal metastasis	Omentum	X	X
EOC26_iOvaL2_DNA1	EOC26	After NACT	Ovary	Primary	Ovary	X
EOC26_iTubR1_DNA1	EOC26	After NACT	Tube	Primary	Tube	X	X
EOC26_pOme1_DNA1	EOC26	At diagnosis	Omentum	Intraperitoneal metastasis	Omentum	X	X
EOC26_pOvaL1_DNA1	EOC26	At diagnosis	Ovary	Primary	Ovary	X	X
EOC26_pPer1_DNA1	EOC26	At diagnosis	Peritoneum	Intraperitoneal metastasis	Pelvic peritoneum	X	X
EOC26_r1Asc1_DNA1	EOC26	Relapse	Ascites	Ascites	Ascites	X	X
EOC26_rAsc1_DNA2	EOC26	Relapse	Ascites	Ascites	Ascites	X
EOC891_pOme1_DNA	EOC891	At diagnosis	Omentum	Intraperitoneal metastasis	Omentum	X	X
EOC891_pOvaR1_DNA	EOC891	At diagnosis	Ovary	Primary	Ovary	X	X
EOC891_pPer1_DNA	EOC891	At diagnosis	Peritoneum	Intraperitoneal metastasis	Mid peritoneum	X	X
EOC891_r1Asc_DNA2	EOC891	Relapse	Ascites	Ascites	Ascites	X	X
EOC891_r2Asc_DNA2	EOC891	Relapse	Ascites	Ascites	Ascites	X	X
EOC891_r2Asc1_DNA1	EOC891	Relapse	Ascites	Ascites	Ascites	X
EOC373_pAdnL_DNA1	EOC373	At diagnosis	Adnexa NOS	Primary	Adnexa NOS	X	X
EOC373_pPer1_DNA2	EOC373	At diagnosis	Peritoneum	Intraperitoneal metastasis	Peritoneum NOS, NA	X	X
EOC677_pAsc_DNA1	EOC677	At diagnosis	Ascites	Ascites	Ascites	X	X
EOC677_pPer1_DNA	EOC677	At diagnosis	Peritoneum	Intraperitoneal metastasis	Pelvic peritoneum	X	X
EOC677_r1Asc1_DNA4	EOC677	Relapse	Ascites	Ascites	Ascites	X	X
EOC677_r2Asc1_DNA1	EOC677	Relapse	Ascites	Ascites	Ascites		X
EOC677_rAsc_DNA1	EOC677	Relapse	Ascites	Ascites	Ascites	X
EOC677_rAsc_DNA4	EOC677	Relapse	Ascites	Ascites	Ascites	X
EOC197_iOme1_DNA1	EOC197	After NACT	Omentum	Intraperitoneal metastasis	Omentum	X	X
EOC197_pPer2_DNA1	EOC197	At diagnosis	Peritoneum	Intraperitoneal metastasis	Pelvic peritoneum	X	X
EOC197_pTubL1_DNA1	EOC197	At diagnosis	Tube	Primary	Tube	X	X
EOC218_iMes3_DNA1	EOC218	After NACT	Mesentery	Intraperitoneal metastasis	Pelvic mesentery	X	X
EOC218_iOme4_DNA1	EOC218	After NACT	Omentum	Intraperitoneal metastasis	Omentum	X	X
EOC218_iOme6_DNA1	EOC218	After NACT	Omentum	Intraperitoneal metastasis	Omentum	X	X
EOC218_pOme3_DNA1	EOC218	At diagnosis	Omentum	Intraperitoneal metastasis	Omentum	X	X
EOC1032_pAsc1_DNA1	EOC1032	At diagnosis	Ascites	Ascites	Ascites	X	X
EOC1032_pPer1_DNA1	EOC1032	At diagnosis	Peritoneum	Intraperitoneal metastasis	Pelvic peritoneum	X	X
EOC495_pLNL1_DNA1	EOC495	At diagnosis	Lymph node	Extraperitoneal metastasis	Para-aortic lymph node	X	X
EOC495_pLNR1_DNA1	EOC495	At diagnosis	Lymph node	Extraperitoneal metastasis	Para-aortic lymph node	X	X
EOC495_pOvaL6_DNA1	EOC495	At diagnosis	Ovary	Primary	Ovary	X	X
EOC495_r2Asc1_DNA2	EOC495	Relapse	Ascites	Ascites	Ascites		X
EOC177_pAsc1_DNA1	EOC177	At diagnosis	Ascites	Ascites	Ascites	X	X
EOC177_pOme1_DNA1	EOC177	At diagnosis	Omentum	Intraperitoneal metastasis	Omentum	X	X
EOC177_pOme2_DNA1	EOC177	At diagnosis	Omentum	Intraperitoneal metastasis	Omentum	X	X
EOC177_pOvaL1_DNA1	EOC177	At diagnosis	Ovary	Primary	Ovary	X	X
EOC177_pOvaR2_DNA1	EOC177	At diagnosis	Ovary	Primary	Ovary	X	X
EOC177_pOvaR3_DNA1	EOC177	At diagnosis	Ovary	Primary	Ovary	X	X
EOC148_pAdnL3_DNA1	EOC148	At diagnosis	Adnexa NOS	Primary	Adnexa NOS	X	X
EOC148_pOvaL4_DNA1	EOC148	At diagnosis	Ovary	Primary	Ovary	X	X
EOC148_pOvaL5_DNA1	EOC148	At diagnosis	Ovary	Primary	Ovary	X	X
EOC914_iOme1_DNA1	EOC914	After NACT	Omentum	Intraperitoneal metastasis	Omentum	X	X
EOC914_iOva1_DNA1	EOC914	After NACT	Ovary	Primary	Ovary	X	X
EOC914_iPer1_DNA1	EOC914	After NACT	Peritoneum	Intraperitoneal metastasis	Pelvic peritoneum	X	X
EOC151_iMes_DNA1	EOC151	After NACT	Mesentery	Intraperitoneal metastasis	Mid-mesentery		X
EOC151_pMes_DNA1	EOC151	At diagnosis	Mesentery	Intraperitoneal metastasis	Pelvic mesentery	X	X
EOC151_pPer1_DNA1	EOC151	At diagnosis	Peritoneum	Intraperitoneal metastasis	Pelvic peritoneum	X	X
EOC691_iOme1_DNA2	EOC691	After NACT	Omentum	Intraperitoneal metastasis	Omentum	X	X
EOC691_pPer1_DNA3	EOC691	At diagnosis	Peritoneum	Intraperitoneal metastasis	Pelvic peritoneum	X	X
EOC44_pAdnL1_DNA1	EOC44	At diagnosis	Adnexa NOS	Primary	Adnexa NOS	X	X
EOC44_pOme1_DNA1	EOC44	At diagnosis	Omentum	Intraperitoneal metastasis	Omentum	X	X
EOC44_pOvaR2_DNA1	EOC44	At diagnosis	Ovary	Primary	Ovary	X	X
EOC44_pOvaR4_DNA1	EOC44	At diagnosis	Ovary	Primary	Ovary	X	X
EOC44_pOvaR5_DNA2	EOC44	At diagnosis	Ovary	Primary	Ovary	X	X
EOC15_iOme1_DNA1	EOC15	After NACT	Omentum	Intraperitoneal metastasis	Omentum	X	X
EOC15_iPer1_DNA1	EOC15	After NACT	Peritoneum	Intraperitoneal metastasis	Peritoneum NOS, NA	X	X
EOC15_iUte2_DNA1	EOC15	After NACT	Uterus	Intraperitoneal metastasis	Pelvic, NA	X	X
EOC183_iMes5_DNA1	EOC183	After NACT	Mesentery	Intraperitoneal metastasis	Mid-mesentery	X	X
EOC183_iOme1_DNA1	EOC183	After NACT	Omentum	Intraperitoneal metastasis	Omentum	X
EOC183_iOvaR1_DNA1	EOC183	After NACT	Ovary	Primary	Ovary	X
EOC183_pMes_DNA1	EOC183	At diagnosis	Mesentery	Intraperitoneal metastasis	Mid-mesentery	X	X
EOC183_pOme1_DNA1	EOC183	At diagnosis	Omentum	Intraperitoneal metastasis	Omentum	X	X
EOC183_pPer1_DNA1	EOC183	At diagnosis	Peritoneum	Intraperitoneal metastasis	Peritoneum NOS, NA	X	X
EOC415_pOvaL1_DNA1	EOC415	At diagnosis	Ovary	Primary	Ovary	X	X
EOC415_pOvaR_DNA1	EOC415	At diagnosis	Ovary	Primary	Ovary	X	X
EOC415_pPer1_DNA1	EOC415	At diagnosis	Peritoneum	Intraperitoneal metastasis	Peritoneum NOS, NA	X	X
EOC415_r1Asc1_DNA1	EOC415	Relapse	Ascites	Ascites	Ascites	X	X
EOC1067_pOme1_DNA3	EOC1067	At diagnosis	Omentum	Intraperitoneal metastasis	Omentum	X	X
EOC1067_pOvaR1_DNA1	EOC1067	At diagnosis	Ovary	Primary	Ovary	X	X
EOC1067_pPerR1_DNA1	EOC1067	At diagnosis	Peritoneum	Intraperitoneal metastasis	Upper peritoneum	X	X
EOC1067_pTubL1_DNA1	EOC1067	At diagnosis	Tube	Primary	Tube	X	X
EOC498_pAdnL1_DNA2	EOC498	At diagnosis	Adnexa NOS	Primary	Adnexa NOS	X	X
EOC498_pOme1_DNA2	EOC498	At diagnosis	Omentum	Intraperitoneal metastasis	Omentum	X	X
EOC587_iOth1_DNA1	EOC587	After NACT	Other	NA	Liver, NA	X	X
EOC587_pAdnL1_DNA2	EOC587	At diagnosis	Adnexa NOS	Primary	Adnexa NOS	X	X
EOC587_pPer1_DNA1	EOC587	At diagnosis	Peritoneum	Intraperitoneal metastasis	Pelvic peritoneum	X	X
EOC736_pAdnL1_DNA1	EOC736	At diagnosis	Adnexa NOS	Primary	Adnexa NOS	X	X
EOC736_pOme1_DNA2	EOC736	At diagnosis	Omentum	Intraperitoneal metastasis	Omentum	X	X
EOC568_pMes1_DNA1	EOC568	At diagnosis	Mesentery	Intraperitoneal metastasis	Mid-mesentery	X	X
EOC568_pTubL1_DNA1	EOC568	At diagnosis	Tube	Primary	Tube	X	X
EOC1030_pOvaR1_DNA1	EOC1030	At diagnosis	Ovary	Primary	Ovary	X	X
EOC1030_pOvaR2_DNA3	EOC1030	At diagnosis	Ovary	Primary	Ovary	X	X
EOC820_pBow_DNA1	EOC820	At diagnosis	Bowel	Intraperitoneal metastasis	NA	X	X
EOC820_pOme1_DNA1	EOC820	At diagnosis	Omentum	Intraperitoneal metastasis	Omentum	X	X
EOC991_iAdnR1_DNA1	EOC991	After NACT	Adnexa NOS	Primary	Adnexa NOS	X	X
EOC991_iMes1_DNA2	EOC991	After NACT	Mesentery	Intraperitoneal metastasis	Pelvic mesentery	X	X
EOC991_pOme1_DNA1	EOC991	At diagnosis	Omentum	Intraperitoneal metastasis	Omentum	X	X
EOC781_pOme1_DNA1	EOC781	At diagnosis	Omentum	Intraperitoneal metastasis	Omentum	X	X
EOC781_pOme2_DNA1	EOC781	At diagnosis	Omentum	Intraperitoneal metastasis	Omentum	X	X
EOC781_pOvaL1_DNA1	EOC781	At diagnosis	Ovary	Primary	Ovary	X	X
EOC740_iAsc1_DNA5	EOC740	After NACT	Ascites	Ascites	Ascites
EOC740_iOvaR1_DNA1	EOC740	After NACT	Ovary	Primary	Ovary	X	X
EOC740_pPer1_DNA1	EOC740	At diagnosis	Peritoneum	Intraperitoneal metastasis	Pelvic peritoneum	X	X
EOC933_pOme1_DNA1	EOC933	At diagnosis	Omentum	Intraperitoneal metastasis	Omentum	X	X
EOC933_pOvaL1_DNA1	EOC933	At diagnosis	Ovary	Primary	Ovary	X	X
EOC933_pPer1_DNA1	EOC933	At diagnosis	Peritoneum	Intraperitoneal metastasis	Peritoneum NOS, NA	X	X
EOC1120_r1Asc1_DNA2	EOC1120	Relapse	Ascites	Ascites	Ascites	X	X
EOC1129_iAsc1_DNA1	EOC1129	After NACT	Ascites	Ascites	Ascites	X	X
EOC1129_iMes_DNA	EOC1129	After NACT	Mesentery	Intraperitoneal metastasis	NA	X	X
EOC1129_iTum3_DNA1	EOC1129	After NACT	Other	Intraperitoneal metastasis	Surface of appendix, NA	X
EOC1129_pAsc1_DNA1	EOC1129	At diagnosis	Ascites	Ascites	Ascites	X	X
EOC1129_pOme1_DNA1	EOC1129	At diagnosis	Omentum	Intraperitoneal metastasis	Omentum	X	X
EOC1129_pOme1_DNA1.1	EOC1129	At diagnosis	Omentum	Intraperitoneal metastasis	Omentum	X
EOC1129_pOvaR1_DNA1	EOC1129	At diagnosis	Ovary	Primary	Ovary	X	X
EOC1129_pPer2_DNA1	EOC1129	At diagnosis	Peritoneum	Intraperitoneal metastasis	Mid peritoneum	X
EOC165_pOme1_DNA1	EOC165	At diagnosis	Omentum	Intraperitoneal metastasis	Omentum	X
EOC165_pOvaL1_DNA1	EOC165	At diagnosis	Ovary	Primary	Ovary	X	X
EOC293_pAdnL1_DNA1	EOC293	At diagnosis	Adnexa NOS	Primary	Adnexa NOS	X	X
EOC293_pAsc1_DNA1	EOC293	At diagnosis	Ascites	Ascites	Ascites
EOC293_pPer1_DNA1	EOC293	At diagnosis	Peritoneum	Intraperitoneal metastasis	Pelvic peritoneum	X
EOC839_pMes1_DNA1	EOC839	At diagnosis	Mesentery	Intraperitoneal metastasis	Pelvic mesentery	X	X
EOC839_pOme_DNA1	EOC839	At diagnosis	Omentum	Intraperitoneal metastasis	Omentum	X	X
EOC839_pOvaL_DNA1	EOC839	At diagnosis	Ovary	Primary	Ovary	X	X
EOC559_pMes1_DNA1	EOC559	At diagnosis	Mesentery	Intraperitoneal metastasis	Mid-mesentery	X	X
EOC559_pOvaR1_DNA2	EOC559	At diagnosis	Ovary	Primary	Ovary	X	X
EOC372_iOme1_DNA1	EOC372	After NACT	Omentum	Intraperitoneal metastasis	Omentum	X	X
EOC372_iPer1_DNA1	EOC372	After NACT	Peritoneum	Intraperitoneal metastasis	Pelvic peritoneum	X	X
EOC372_pAsc1_DNA1	EOC372	At diagnosis	Ascites	Ascites	Ascites	X
EOC372_pPer1_DNA1	EOC372	At diagnosis	Peritoneum	Intraperitoneal metastasis	Pelvic peritoneum	X	X
EOC737_pOme1_DNA2	EOC737	At diagnosis	Omentum	Intraperitoneal metastasis	Omentum	X	X
EOC737_pOvaR1_DNA1	EOC737	At diagnosis	Ovary	Primary	Ovary	X
EOC737_pPerR1_DNA2	EOC737	At diagnosis	Peritoneum	Intraperitoneal metastasis	Mid peritoneum	X	X
EOC423_iOme2_DNA1	EOC423	After NACT	Omentum	Intraperitoneal metastasis	Omentum	X	X
EOC423_iOvaR1_DNA1	EOC423	After NACT	Ovary	Primary	Ovary	X	X
EOC423_pOme2_DNA1	EOC423	At diagnosis	Omentum	Intraperitoneal metastasis	Omentum	X
EOC443_iOme1_DNA1	EOC443	After NACT	Omentum	Intraperitoneal metastasis	Omentum	X
EOC443_iOme1_DNA1.1	EOC443	After NACT	Omentum	Intraperitoneal metastasis	Omentum	X
EOC443_iOvaR1_DNA1	EOC443	After NACT	Ovary	Primary	Ovary	X	X
EOC443_pOme1_DNA1	EOC443	At diagnosis	Omentum	Intraperitoneal metastasis	Omentum	X	X
EOC443_pPer2_DNA1	EOC443	At diagnosis	Peritoneum	Intraperitoneal metastasis	Pelvic peritoneum		X
EOC443_r2Oth_DNA1	EOC443	Relapse	Pleural fluid	Extraperitoneal metastasis	Pleural fluid	X	X
EOC871_pAdnL_DNA1	EOC871	At diagnosis	Adnexa NOS	Primary	Adnexa NOS	X	X
EOC871_pOme_DNA1	EOC871	At diagnosis	Omentum	Intraperitoneal metastasis	Omentum	X	X
EOC871_pOth1_DNA1	EOC871	At diagnosis	Other	Intraperitoneal metastasis	Pelvic carcinosis NOS, NA	X	X
EOC871_pPer1_DNA1	EOC871	At diagnosis	Peritoneum	Intraperitoneal metastasis	Pelvic peritoneum	X	X
EOC482_pAsc1_DNA5	EOC482	At diagnosis	Ascites	Ascites	Ascites	X	X
EOC482_pOme1_DNA4	EOC482	At diagnosis	Omentum	Intraperitoneal metastasis	Omentum		X
EOC482_pPer1_DNA3	EOC482	At diagnosis	Peritoneum	Intraperitoneal metastasis	Pelvic peritoneum	X	X
EOC3_iOme2_DNA1	EOC3	After NACT	Omentum	Intraperitoneal metastasis	Omentum	X	X
EOC3_iOme2_DNA1.1	EOC3	After NACT	Omentum	Intraperitoneal metastasis	Omentum	X
EOC3_iPer1_DNA1	EOC3	After NACT	Peritoneum	Intraperitoneal metastasis	Upper peritoneum	X	X
EOC3_pOvaL1_DNA1	EOC3	At diagnosis	Ovary	Primary	Ovary	X	X
EOC3_pPer1_SC_DNA1	EOC3	At diagnosis	Peritoneum	Intraperitoneal metastasis	Pelvic peritoneum	X	X
EOC989_pOme1_DNA2	EOC989	At diagnosis	Omentum	Intraperitoneal metastasis	Omentum	X	X
EOC989_r1Asc1_DNA1	EOC989	Relapse	Ascites	Ascites	Ascites	X	X
EOC989_r1Per2_DNA1	EOC989	Relapse	Peritoneum	Intraperitoneal metastasis	Mid peritoneum	X	X
EOC87_iOme1_SC_DNA1	EOC87	After NACT	Omentum	Intraperitoneal metastasis	Omentum	X	X
EOC87_NCpPer1_DNA1	EOC87	At diagnosis	Peritoneum	Intraperitoneal metastasis	Upper peritoneum	X	X
EOC87_NXiOme1_DNA1	EOC87	After NACT	Omentum	Intraperitoneal metastasis	Omentum	X	X
EOC136_iOme_SC_DNA1	EOC136	After NACT	Omentum	Intraperitoneal metastasis	Omentum	X	X
EOC136_iOvaR1_DNA4	EOC136	After NACT	Ovary	Primary	Ovary	X	X
EOC136_pMes1_SC_DNA1	EOC136	At diagnosis	Mesentery	Intraperitoneal metastasis	Mid-mesentery	X	X
EOC136_pPer1_DNA3	EOC136	At diagnosis	Peritoneum	Intraperitoneal metastasis	Pelvic peritoneum	X	X
EOC310_p2OvaL1_DNA1	EOC310	At diagnosis	Ovary	Primary	Ovary	X	X
EOC310_p2OvaR1_DNA2	EOC310	At diagnosis	Ovary	Primary	Ovary	X	X
EOC310_pPer1_DNA1	EOC310	At diagnosis	Peritoneum	Intraperitoneal metastasis	Pelvic peritoneum	X	X
EOC321_pAsc1_DNA1	EOC321	At diagnosis	Ascites	Ascites	Ascites	X	X
EOC321_pOme1_DNA3	EOC321	At diagnosis	Omentum	Intraperitoneal metastasis	Omentum		X
EOC321_pPer1_DNA1	EOC321	At diagnosis	Peritoneum	Intraperitoneal metastasis	Mid peritoneum	X	X
EOC105_pAsc1_DNA1	EOC105	At diagnosis	Ascites	Ascites	Ascites	X	X
EOC105_rPer2_DNA1	EOC105	Relapse	Peritoneum	Intraperitoneal metastasis	Pelvic peritoneum	X	X
EOC733_iOme1_DNA4	EOC733	After NACT	Omentum	Intraperitoneal metastasis	Omentum	X	X
EOC733_pAsc1_DNA2	EOC733	At diagnosis	Ascites	Ascites	Ascites	X	X
EOC733_pPer1_DNA1	EOC733	At diagnosis	Peritoneum	Intraperitoneal metastasis	Peritoneum NOS, NA	X	X
EOC172_p2Ome1_DNA5	EOC172	At diagnosis	Omentum	Intraperitoneal metastasis	Omentum	X	X
EOC172_pAsc1_DNA1	EOC172	At diagnosis	Ascites	Ascites	Ascites	X	X
EOC172_pPer1_DNA1	EOC172	At diagnosis	Peritoneum	Intraperitoneal metastasis	Pelvic peritoneum	X	X
EOC172_pTubR1_DNA1	EOC172	At diagnosis	Tube	Primary	Tube	X	X
EOC1005_pAsc1_DNA1	EOC1005	At diagnosis	Ascites	Ascites	Ascites	X	X
EOC1005_pPer1_DNA	EOC1005	At diagnosis	Peritoneum	Intraperitoneal metastasis	Upper peritoneum	X	X
EOC153_iOme1_DNA4	EOC153	After NACT	Omentum	Intraperitoneal metastasis	Omentum	X	X
EOC153_iOvaR1_DNA1	EOC153	After NACT	Ovary	Primary	Ovary	X	X
EOC153_iPer1_DNA4	EOC153	After NACT	Peritoneum	Intraperitoneal metastasis	Pelvic peritoneum	X	X
EOC153_pOme1_DNA3	EOC153	At diagnosis	Omentum	Intraperitoneal metastasis	Omentum	X
EOC783_pOme1_xODNA1	EOC783	At diagnosis	Omentum	Intraperitoneal metastasis	Omentum	X	X
EOC783_pOvaL1_xODNA1	EOC783	At diagnosis	Ovary	Primary	Ovary	X	X
EOC783_pOvaR1_xODNA1	EOC783	At diagnosis	Ovary	Primary	Ovary	X	X
EOC783_pPer1_cODNA1	EOC783	At diagnosis	Peritoneum	Intraperitoneal metastasis	Pelvic peritoneum	X	X
EOC783_r1Asc1_DNA1	EOC783	Relapse	Ascites	Ascites	Ascites	X	X
EOC382_p2Ome1_DNA1	EOC382	At diagnosis	Omentum	Intraperitoneal metastasis	Omentum	X	X
EOC658_iOme1_cDNA1	EOC658	After NACT	Omentum	Intraperitoneal metastasis	Omentum	X	X
EOC1127_pAsc1_DNA1	EOC1127	At diagnosis	Ascites	Ascites	Ascites	X	X
EOC1127_pOme1_DNA3	EOC1127	At diagnosis	Omentum	Intraperitoneal metastasis	Omentum	X	X
EOC1127_pPer1_DNA1	EOC1127	At diagnosis	Peritoneum	Intraperitoneal metastasis	Pelvic peritoneum	X	X
EOC599_iOme1_cODNA3	EOC599	After NACT	Omentum	Intraperitoneal metastasis	Omentum	X	X
EOC599_pAsc1_DNA2	EOC599	At diagnosis	Ascites	Ascites	Ascites	X	X
EOC599_r1Asc1_DNA1	EOC599	Relapse	Ascites	Ascites	Ascites	X	X
EOC124_pOvaL1_DNA1	EOC124	At diagnosis	Ovary	Primary	Ovary	X	X
EOC115_pAsc1_DNA1	EOC115	At diagnosis	Ascites	Ascites	Ascites	X	X
EOC115_pPer1_DNA2	EOC115	At diagnosis	Peritoneum	Intraperitoneal metastasis	Pelvic peritoneum	X	X
EOC809_p2Bow1_c	EOC809	At diagnosis	Bowel	Intraperitoneal metastasis	NA	X	X
EOC809_p2Ome1_c	EOC809	At diagnosis	Omentum	Intraperitoneal metastasis	Omentum	X	X
EOC809_p2OvaL1_c	EOC809	At diagnosis	Ovary	Primary	Ovary	X	X
EOC809_p2Per1_cO	EOC809	At diagnosis	Peritoneum	Intraperitoneal metastasis	Peritoneum NOS, NA	X	X
EOC809_r1Bow1_DNA1	EOC809	Relapse	Bowel	Intraperitoneal metastasis	Mid-mesentery	X	X
EOC823_p2AdnR_TRDNA	EOC823	At diagnosis	Adnexa NOS	Primary	Adnexa NOS	X	X
EOC823_p2Ome1_DNA1	EOC823	At diagnosis	Omentum	Intraperitoneal metastasis	Omentum	X	X
EOC227_iOme1_DNA2	EOC227	After NACT	Omentum	Intraperitoneal metastasis	Omentum	X	X
EOC227_pAsc1_DNA2	EOC227	At diagnosis	Ascites	Ascites	Ascites	X	X
EOC227_pAsc1_DNA2.1	EOC227	At diagnosis	Ascites	Ascites	Ascites	X
EOC227_pOme1_DNA2	EOC227	At diagnosis	Omentum	Intraperitoneal metastasis	Omentum	X	X
EOC227_r2Asc1_DNA1	EOC227	Relapse	Ascites	Ascites	Ascites	X	X
EOC227_r3Asc1_DNA1	EOC227	Relapse	Ascites	Ascites	Ascites	X	X
EOC450_p2OvaR1_DNA1	EOC450	At diagnosis	Ovary	Primary	Ovary	X	X
EOC450_r1Asc1_DNA1	EOC450	Relapse	Ascites	Ascites	Ascites		X
EOC668_pAdnL1_DNA1	EOC668	At diagnosis	Adnexa NOS	Primary	Adnexa NOS	X	X
EOC668_pBow1_DNA1	EOC668	At diagnosis	Bowel	Intraperitoneal metastasis	Pelvic bowel	X	X
EOC668_pOme1_DNA1	EOC668	At diagnosis	Omentum	Intraperitoneal metastasis	Omentum	X	X
EOC890_p2Ome1_DNA2	EOC890	At diagnosis	Omentum	Intraperitoneal metastasis	Omentum	X	X
EOC890_p2Per2_DNA1	EOC890	At diagnosis	Peritoneum	Intraperitoneal metastasis	Peritoneum NOS, NA	X	X
EOC890_r1LNR1_DNA2	EOC890	Relapse	Lymph node	Extraperitoneal metastasis	Inguinal lymph node	X	X
EOC192_iOme1_cODNA2	EOC192	After NACT	Omentum	Intraperitoneal metastasis	Omentum	X	X
EOC192_iOme3_xDNA1	EOC192	After NACT	Omentum	Intraperitoneal metastasis	Omentum	X	X
EOC192_iOvaR1_xDNA1	EOC192	After NACT	Ovary	Primary	Ovary	X	X
EOC192_pAsc1_DNA1	EOC192	At diagnosis	Ascites	Ascites	Ascites	X	X
EOC192_pOme1_xDNA1	EOC192	At diagnosis	Omentum	Intraperitoneal metastasis	Omentum	X	X
EOC192_pOme2_cODNA2	EOC192	At diagnosis	Omentum	Intraperitoneal metastasis	Omentum	X	X
EOC192_pOvaR1_xODNA3	EOC192	At diagnosis	Ovary	Primary	Ovary	X	X
EOC192_pOvaR1_xDNA1	EOC192	At diagnosis	Ovary	Primary	Ovary	X	X
EOC192_pPer1_xODNA2	EOC192	At diagnosis	Peritoneum	Intraperitoneal metastasis	Pelvic peritoneum	X	X
EOC192_pPer2_cODNA1	EOC192	At diagnosis	Peritoneum	Intraperitoneal metastasis	Upper peritoneum	X	X
EOC434_pOme1_DNA1	EOC434	At diagnosis	Omentum	Intraperitoneal metastasis	Omentum	X	X
EOC434_pOme2_DNA1	EOC434	At diagnosis	Omentum	Intraperitoneal metastasis	Omentum	X	X
EOC434_pPer1_DNA1	EOC434	At diagnosis	Peritoneum	Intraperitoneal metastasis	Upper peritoneum	X	X
EOC434_r1PlfR1_DNA1	EOC434	Relapse	Pleural fluid	Extraperitoneal metastasis	Pleural fluid	X	X
EOC434_r2PlfR1_DNA1	EOC434	Relapse	Pleural fluid	Extraperitoneal metastasis	Pleural fluid	X	X
EOC558_pAsc1_DNA2	EOC558	At diagnosis	Ascites	Ascites	Ascites	X	X
EOC558_pOvaL1_DNA3	EOC558	At diagnosis	Ovary	Primary	Ovary	X	X
EOC558_pPer1_DNA1	EOC558	At diagnosis	Peritoneum	Intraperitoneal metastasis	Pelvic peritoneum	X	X
EOC558_r1Asc1_DNA1	EOC558	Relapse	Ascites	Ascites	Ascites	X	X
EOC558_r3Asc1_DNA1	EOC558	Relapse	Ascites	Ascites	Ascites	X	X
EOC473_pAdnR1_DNA1	EOC473	At diagnosis	Adnexa NOS	Primary	Adnexa NOS	X	X
EOC473_pOme1_DNA1	EOC473	At diagnosis	Omentum	Intraperitoneal metastasis	Omentum	X	X
EOC473_pOvaL1_DNA1	EOC473	At diagnosis	Ovary	Primary	Ovary	X	X
EOC473_pPer1_DNA1	EOC473	At diagnosis	Peritoneum	Intraperitoneal metastasis	Mid peritoneum	X	X
EOC1107_iAdnR1_DNA2	EOC1107	After NACT	Adnexa NOS	Primary	Adnexa NOS	X	X
EOC1107_iAsc_DNA2	EOC1107	After NACT	Ascites	Ascites	Ascites	X	X
EOC1107_iAsc1_DNA2	EOC1107	After NACT	Ascites	Ascites	Ascites	X
EOC1107_iOme1_DNA1	EOC1107	After NACT	Omentum	Intraperitoneal metastasis	Omentum	X	X
EOC1107_pAsc1_DNA2	EOC1107	At diagnosis	Ascites	Ascites	Ascites	X	X
EOC1107_pOme_DNA1	EOC1107	At diagnosis	Omentum	Intraperitoneal metastasis	Omentum	X	X
EOC135_p2Asc1_DNA1	EOC135	At diagnosis	Ascites	Ascites	Ascites	X	X
EOC135_p2Ome1_DNA1	EOC135	At diagnosis	Omentum	Intraperitoneal metastasis	Omentum	X	X
EOC135_p2OvaL1_DNA1	EOC135	At diagnosis	Ovary	Primary	Ovary	X	X
EOC135_r1Asc1_DNA1	EOC135	Relapse	Ascites	Ascites	Ascites	X	X
EOC463_pLNL2_DNA1	EOC463	At diagnosis	Lymph node	Extraperitoneal metastasis	Para-aortic lymph node	X	X
EOC463_pLNR1_DNA1	EOC463	At diagnosis	Lymph node	Extraperitoneal metastasis	Inguinal lymph node	X	X
EOC463_rPlf1_DNA1	EOC463	Relapse	Pleural fluid	Extraperitoneal metastasis	Pleural fluid	X	X
EOC1003_p2Ome1_DNA1	EOC1003	At diagnosis	Omentum	Intraperitoneal metastasis	Omentum	X	X
EOC1003_p2OvaL1_DNA1	EOC1003	At diagnosis	Ovary	Primary	Ovary	X	X
EOC1003_p2OvaR1_DNA1	EOC1003	At diagnosis	Ovary	Primary	Ovary	X	X
EOC1077_pOth1_DNA1	EOC1077	At diagnosis	Other	NA	Umbilicus, subcutanial, NA	X	X
EOC1077_pOvaR1_DNA1	EOC1077	At diagnosis	Ovary	Primary	Ovary	X	X
EOC1077_pTubL1_DNA1	EOC1077	At diagnosis	Tube	Primary	Tube	X	X
EOC1002_pPer1_DNA1	EOC1002	At diagnosis	Peritoneum	Intraperitoneal metastasis	Upper peritoneum	X	X
EOC1002_pTubR1_DNA1	EOC1002	At diagnosis	Tube	Primary	Tube	X	X
EOC731_pAdnR1_DNA1	EOC731	At diagnosis	Adnexa NOS	Primary	Adnexa NOS	X	X
EOC731_pTub1_DNA1	EOC731	At diagnosis	Tube	Primary	Tube	X	X
EOC206_pOvaL1_DNA1	EOC206	At diagnosis	Ovary	Primary	Ovary	X	X
EOC206_pOvaR1_DNA1	EOC206	At diagnosis	Ovary	Primary	Ovary	X	X
EOC1091_pOme1_DNA1	EOC1091	At diagnosis	Omentum	Intraperitoneal metastasis	Omentum	X	X
EOC1091_pOvaR1_DNA1	EOC1091	At diagnosis	Ovary	Primary	Ovary		X
EOC763_p2Ome1_DNA1	EOC763	At diagnosis	Omentum	Intraperitoneal metastasis	Omentum	X	X
EOC763_p2OvaR1_DNA1	EOC763	At diagnosis	Ovary	Primary	Ovary	X	X
EOC763_p2Per1_DNA1	EOC763	At diagnosis	Peritoneum	Intraperitoneal metastasis	Mid peritoneum	X	X
EOC257_iOvaR1_DNA2	EOC257	After NACT	Ovary	Primary	Ovary		X
EOC257_iPer1_DNA2	EOC257	After NACT	Peritoneum	Intraperitoneal metastasis	Mid peritoneum
EOC620_pOme1_DNA1	EOC620	At diagnosis	Omentum	Intraperitoneal metastasis	Omentum	X	X
EOC620_pOvaL1_DNA1	EOC620	At diagnosis	Ovary	Primary	Ovary	X	X
EOC1122_iOme1_DNA2	EOC1122	After NACT	Omentum	Intraperitoneal metastasis	Omentum	X
EOC1122_iOvaL1_DNA1	EOC1122	After NACT	Ovary	Primary	Ovary	X	X
EOC1122_iPer3_DNA2	EOC1122	After NACT	Peritoneum	Intraperitoneal metastasis	Pelvic peritoneum	X	X
EOC1122_pAsc1_DNA1	EOC1122	At diagnosis	Ascites	Ascites	Ascites	X	X
EOC1122_pOme1_DNA1	EOC1122	At diagnosis	Omentum	Intraperitoneal metastasis	Omentum		X
EOC652_p2OvaL1_DNA1	EOC652	At diagnosis	Ovary	Primary	Ovary	X	X
EOC652_p2OvaR1_DNA1	EOC652	At diagnosis	Ovary	Primary	Ovary	X	X
EOC1119_p2Ome1_DNA1	EOC1119	At diagnosis	Omentum	Intraperitoneal metastasis	Omentum	X	X
EOC1119_p2OvaR1_DNA1	EOC1119	At diagnosis	Ovary	Primary	Ovary	X	X
EOC1119_p2Per1_DNA1	EOC1119	At diagnosis	Peritoneum	Intraperitoneal metastasis	Peritoneum NOS, NA	X	X
EOC256_p2Ome1_DNA1	EOC256	At diagnosis	Omentum	Intraperitoneal metastasis	Omentum	X	X
EOC256_p2Per2_DNA1	EOC256	At diagnosis	Peritoneum	Intraperitoneal metastasis	Upper peritoneum	X	X
EOC256_pAsc1_DNA1	EOC256	At diagnosis	Ascites	Ascites	Ascites	X	X
EOC175_pAsc1_DNA1	EOC175	At diagnosis	Ascites	Ascites	Ascites	X	X
EOC175_pOme1_DNA1	EOC175	At diagnosis	Omentum	Intraperitoneal metastasis	Omentum	X	X
EOC175_pPer1_DNA1	EOC175	At diagnosis	Peritoneum	Intraperitoneal metastasis	Peritoneum NOS, NA	X	X
EOC359_pAsc1_DNA2	EOC359	At diagnosis	Ascites	Ascites	Ascites		X
EOC359_pOme1_DNA1	EOC359	At diagnosis	Omentum	Intraperitoneal metastasis	Omentum	X	X
EOC359_pPer1_DNA1	EOC359	At diagnosis	Peritoneum	Intraperitoneal metastasis	Pelvic peritoneum	X	X
EOC359_r1Asc1_DNA1	EOC359	Relapse	Ascites	Ascites	Ascites	X	X
EOC133_pAsc1_DNA1	EOC133	At diagnosis	Ascites	Ascites	Ascites	X	X
EOC133_pOme1_DNA1	EOC133	At diagnosis	Omentum	Intraperitoneal metastasis	Omentum	X	X
EOC133_pOvaL1_DNA1	EOC133	At diagnosis	Ovary	Primary	Ovary	X	X
EOC523_pOme1_DNA2	EOC523	At diagnosis	Omentum	Intraperitoneal metastasis	Omentum	X	X
EOC523_pOvaR1_DNA2	EOC523	At diagnosis	Ovary	Primary	Ovary	X	X
EOC612_iAdnL1_DNA1	EOC612	After NACT	Adnexa NOS	Primary	Adnexa NOS	X	X
EOC612_iMes1_DNA1	EOC612	After NACT	Mesentery	Intraperitoneal metastasis	Mid-mesentery	X	X
EOC612_iOme1_DNA1	EOC612	After NACT	Omentum	Intraperitoneal metastasis	Omentum	X	X
EOC612_pOme1_DNA1	EOC612	At diagnosis	Omentum	Intraperitoneal metastasis	Omentum	X	X
EOC202_p2OvaR1_DNA1	EOC202	At diagnosis	Ovary	Primary	Ovary	X	X
EOC202_p2Per2_DNA1	EOC202	At diagnosis	Peritoneum	Intraperitoneal metastasis	Pelvic peritoneum	X	X
EOC388_p2OvaR1_DNA1	EOC388	At diagnosis	Ovary	Primary	Ovary	X	X
EOC388_pAsc_DNA1	EOC388	At diagnosis	Ascites	Ascites	Ascites	X	X
EOC318_pBow1_DNA1	EOC318	At diagnosis	Bowel	Intraperitoneal metastasis	Pelvic bowel	X	X
EOC318_pOme1_DNA1	EOC318	At diagnosis	Omentum	Intraperitoneal metastasis	Omentum	X	X
EOC318_pOvaR1_DNA1	EOC318	At diagnosis	Ovary	Primary	Ovary	X	X
EOC77_iAsc1_DNA1	EOC77	After NACT	Ascites	Ascites	Ascites	X	X
EOC77_iOme1_DNA1	EOC77	After NACT	Omentum	Intraperitoneal metastasis	Omentum	X	X
EOC77_iPer1_DNA2	EOC77	After NACT	Peritoneum	Intraperitoneal metastasis	Pelvic peritoneum	X	X
EOC77_pAsc1_DNA1	EOC77	At diagnosis	Ascites	Ascites	Ascites	X	X
EOC77_pOme1_DNA3	EOC77	At diagnosis	Omentum	Intraperitoneal metastasis	Omentum	X	X
EOC580_pOvaL1_DNA1	EOC580	At diagnosis	Ovary	Primary	Ovary	X	X
EOC580_pOvaR1_DNA1	EOC580	At diagnosis	Ovary	Primary	Ovary	X	X
EOC948_iAdnL1_DNA1	EOC948	After NACT	Adnexa NOS	Primary	Adnexa NOS	X	X
EOC948_iOvaR1_DNA1	EOC948	After NACT	Ovary	Primary	Ovary	X	X
EOC948_pOme1_DNA1	EOC948	At diagnosis	Omentum	Intraperitoneal metastasis	Omentum	X	X
EOC948_pPer1_DNA1	EOC948	At diagnosis	Peritoneum	Intraperitoneal metastasis	Pelvic peritoneum	X	X
EOC948_pPlf1_DNA1	EOC948	At diagnosis	Pleural fluid	Extraperitoneal metastasis	Pleural fluid	X	X
EOC292_pAdnL1_DNA3	EOC292	At diagnosis	Adnexa NOS	Primary	Adnexa NOS	X	X
EOC292_pAdnR1_DNA2	EOC292	At diagnosis	Adnexa NOS	Primary	Adnexa NOS	X	X
EOC292_pOme1_DNA2	EOC292	At diagnosis	Omentum	Intraperitoneal metastasis	Omentum	X	X
EOC598_pAdnL1_DNA1	EOC598	At diagnosis	Adnexa NOS	Primary	Adnexa NOS	X	X
EOC598_pOme1_DNA1	EOC598	At diagnosis	Omentum	Intraperitoneal metastasis	Omentum	X	X
EOC598_pOvaR1_DNA2	EOC598	At diagnosis	Ovary	Primary	Ovary	X	X
EOC268_pPer_DNA1	EOC268	At diagnosis	Peritoneum	Intraperitoneal metastasis	Peritoneum NOS, NA	X	X
EOC357_pOme_DNA1	EOC357	At diagnosis	Omentum	Intraperitoneal metastasis	Omentum	X	X
EOC357_pTubR_DNA1	EOC357	At diagnosis	Tube	Primary	Tube	X	X
EOC351_pPer_DNA2	EOC351	At diagnosis	Peritoneum	Intraperitoneal metastasis	Peritoneum NOS, NA	X	X
EOC351_pTubR_DNA2	EOC351	At diagnosis	Tube	Primary	Tube	X	X
EOC207_pOme1_DNA1	EOC207	At diagnosis	Omentum	Intraperitoneal metastasis	Omentum	X	X
EOC207_pOva1_DNA1	EOC207	At diagnosis	Ovary	Primary	Ovary	X	X
EOC1085_iOme_DNA3	EOC1085	After NACT	Omentum	Intraperitoneal metastasis	Omentum	X	X
EOC1085_iOva_DNA3	EOC1085	After NACT	Ovary	Primary	Ovary	X	X
EOC1085_pPer_DNA4	EOC1085	At diagnosis	Peritoneum	Intraperitoneal metastasis	Pelvic peritoneum	X	X
EOC69_pOme1_DNA1	EOC69	At diagnosis	Omentum	Intraperitoneal metastasis	Omentum	X	X
EOC69_pOva1_DNA3	EOC69	At diagnosis	Ovary	Primary	Ovary	X	X
EOC69_r1Vag1_DNA1	EOC69	Relapse	Vagina	Extraperitoneal metastasis	Vagina	X	X
EOC868_pPer1_DNA2	EOC868	At diagnosis	Peritoneum	Intraperitoneal metastasis	Peritoneum NOS, NA	X	X
EOC868_r1Per1_DNA1	EOC868	Relapse	Peritoneum	Intraperitoneal metastasis	Peritoneum NOS, NA	X	X
EOC286_iOme1_DNA1	EOC286	After NACT	Omentum	Intraperitoneal metastasis	Omentum	X	X
EOC286_iOva1_DNA1	EOC286	After NACT	Ovary	Primary	Ovary	X	X
EOC742_pAsc_DNA	EOC742	At diagnosis	Ascites	Ascites	Ascites	X	X
EOC742_pOme_DNA	EOC742	At diagnosis	Omentum	Intraperitoneal metastasis	Omentum	X	X
EOC742_r3Asc_DNA	EOC742	Relapse	Ascites	Ascites	Ascites	X	X
EOC742_r3Asc3_DNA1	EOC742	Relapse	Ascites	Ascites	Ascites	X
EOC742_r4Asc_DNA1	EOC742	Relapse	Ascites	Ascites	Ascites	X	X
EOC762_pOva1_DNA1	EOC762	At diagnosis	Ovary	Primary	Ovary	X	X
EOC762_r1Per1_DNA1	EOC762	Relapse	Peritoneum	Intraperitoneal metastasis	Upper peritoneum	X	X
EOC160_pOme1_DNA1	EOC160	At diagnosis	Omentum	Intraperitoneal metastasis	Omentum	X	X
EOC160_pOva_DNA1	EOC160	At diagnosis	Ovary	Primary	Ovary	X	X
EOC160_rMes1_DNA1	EOC160	Relapse	Mesentery	Intraperitoneal metastasis	Mid-mesentery	X	X
EOC295_pPer1_DNA1	EOC295	At diagnosis	Peritoneum	Intraperitoneal metastasis	Peritoneum NOS, NA	X	X
EOC295_r1Asc1_DNA1	EOC295	Relapse	Ascites	Ascites	Ascites	X	X
EOC752_pPer_DNA1	EOC752	At diagnosis	Peritoneum	Intraperitoneal metastasis	Pelvic peritoneum	X	X
EOC752_r2Asc_DNA1	EOC752	Relapse	Ascites	Ascites	Ascites	X	X
EOC752_r2Asc1_DNA1	EOC752	Relapse	Ascites	Ascites	Ascites	X
EOC752_rAsc_DNA1	EOC752	Relapse	Ascites	Ascites	Ascites	X
EOC412_pOme_DNA1	EOC412	At diagnosis	Omentum	Intraperitoneal metastasis	Omentum	X
EOC412_pOva_DNA1	EOC412	At diagnosis	Ovary	Primary	Ovary	X	X
EOC167_pOva_DNA1	EOC167	At diagnosis	Ovary	Primary	Ovary	X	X
EOC167_r1Asc1_DNA1	EOC167	Relapse	Ascites	Ascites	Ascites	X	X
EOC167_r2Asc1_DNA1	EOC167	Relapse	Ascites	Ascites	Ascites	X	X
EOC390_pOvaR1_DNA1	EOC390	At diagnosis	Ovary	Primary	Ovary	X	X
EOC390_pPer1_DNA1	EOC390	At diagnosis	Peritoneum	Intraperitoneal metastasis	Pelvic peritoneum		X
EOC390_pVag1_DNA2	EOC390	At diagnosis	Vagina	Extraperitoneal metastasis	Vagina	X	X
EOC363_pOvaR1_DNA1	EOC363	At diagnosis	Ovary	Primary	Ovary	X	X
EOC363_r1LN1_DNA1	EOC363	Relapse	Lymph node	Extraperitoneal metastasis	Inguinal lymph node	X	X
EOC378_pOva1_DNA1	EOC378	At diagnosis	Ovary	Primary	Ovary	X	X
EOC378_r1Asc1_DNA1	EOC378	Relapse	Ascites	Ascites	Ascites	X	X
WGBS: whole-genome bisulfite sequencing; WGS: whole-genome sequencing;
NACT: neoadjuvant chemotherapy;
NOS: not otherwise specified;
NA: precise location not available.

### Sheet: Supplementary Table 3
Supplementary Table 3: Genes characterized by bimodal pattern
gene	𝜋_primary	𝜋_metastatic	𝜋_at_diagnosis	𝜋_after_NACT	𝜋_at_diagnosis	𝜋_relapse	spread	NACT	all_treatment	label
ANKRD65-AS1	0.951	0.924	0.947	0.936	0.947	0.933	early	keep state	resistant	A
ANKRD7	0.968	0.95	0.893	0.971	0.893	0.967	early	keep state	resistant	A
ARF1	0.835	0.862	0.86	0.799	0.86	0.934	early	keep state	resistant	A
ATG4D	0.846	0.929	0.95	0.851	0.95	0.902	early	keep state	resistant	A
BRCA1	0.887	0.886	0.89	0.915	0.89	0.933	early	keep state	resistant	A
BST2	0.734	0.69	0.656	0.571	0.656	0.604	early	keep state	resistant	A
C11orf87	0.958	0.957	0.966	0.943	0.966	0.94	early	keep state	resistant	A
CDON	0.345	0.279	0.312	0.246	0.312	0.272	early	keep state	resistant	A
CHTOP	0.034	0.058	0.059	0.076	0.059	0.064	early	keep state	resistant	A
COX8C	0.078	0.068	0.083	0.121	0.083	0.067	early	keep state	resistant	A
CRACDL	0.967	0.977	0.984	0.962	0.984	0.905	early	keep state	resistant	A
DPPA2	0.16	0.198	0.073	0.057	0.073	0.134	early	keep state	resistant	A
EIF2D	0.989	0.975	0.975	0.971	0.975	0.967	early	keep state	resistant	A
ENSG00000212978	0.947	0.944	0.942	0.971	0.942	0.9	early	keep state	resistant	A
ENSG00000233028	0.926	0.908	0.819	0.914	0.819	0.763	early	keep state	resistant	A
ENSG00000234862	0.88	0.903	0.837	0.84	0.837	0.805	early	keep state	resistant	A
ENSG00000235749	0.89	0.92	0.916	0.842	0.916	0.938	early	keep state	resistant	A
ENSG00000236449	0.153	0.055	0.067	0.157	0.067	0.054	early	keep state	resistant	A
ENSG00000249125	0.045	0.052	0.05	0.028	0.05	0.033	early	keep state	resistant	A
ENSG00000249602	0.669	0.708	0.628	0.583	0.628	0.708	early	keep state	resistant	A
ENSG00000272298	0.032	0.025	0.024	0.057	0.024	0.033	early	keep state	resistant	A
ENSG00000280046	0.933	0.934	0.94	0.887	0.94	0.938	early	keep state	resistant	A
ENSG00000282024	0.162	0.078	0.073	0.112	0.073	0.09	early	keep state	resistant	A
EPCAM-DT	0.979	0.983	0.983	0.899	0.983	0.933	early	keep state	resistant	A
ESRG	0.067	0.084	0.141	0.125	0.141	0.092	early	keep state	resistant	A
FAM218A	0.976	0.967	0.935	0.971	0.935	0.967	early	keep state	resistant	A
FEZF1	0.968	0.975	0.97	0.971	0.97	0.967	early	keep state	resistant	A
GALNT8	0.82	0.761	0.856	0.774	0.856	0.881	early	keep state	resistant	A
GIMAP4	0.211	0.132	0.156	0.188	0.156	0.16	early	keep state	resistant	A
HEIH	0.978	0.944	0.938	0.943	0.938	0.913	early	keep state	resistant	A
HSPB9	0.87	0.787	0.824	0.86	0.824	0.806	early	keep state	resistant	A
IMPDH1P7	0.189	0.235	0.19	0.116	0.19	0.156	early	keep state	resistant	A
ITPRIPL1	0.835	0.933	0.925	0.882	0.925	0.933	early	keep state	resistant	A
KLHL33	0.018	0.082	0.059	0.079	0.059	0.079	early	keep state	resistant	A
LETR1	0.954	0.966	0.966	0.971	0.966	0.9	early	keep state	resistant	A
LINC02831	0.086	0.146	0.041	0.05	0.041	0.056	early	keep state	resistant	A
LRATD1	0.978	0.992	0.992	0.943	0.992	0.9	early	keep state	resistant	A
MRPL42	0.046	0.062	0.058	0.096	0.058	0.067	early	keep state	resistant	A
NOL4	0.966	0.975	0.975	0.972	0.975	0.967	early	keep state	resistant	A
NR0B1	0.859	0.917	0.941	0.916	0.941	0.934	early	keep state	resistant	A
NRIP3-DT	0.966	0.975	0.92	0.971	0.92	0.967	early	keep state	resistant	A
OGFRL1	0.022	0.02	0.017	0.048	0.017	0.093	early	keep state	resistant	A
POU3F3	0.978	0.975	0.976	0.972	0.976	0.967	early	keep state	resistant	A
RBM46	0.14	0.235	0.146	0.078	0.146	0.136	early	keep state	resistant	A
RRM2P2	0.154	0.099	0.122	0.114	0.122	0.158	early	keep state	resistant	A
SH2B3	0.021	0.028	0.017	0.029	0.017	0.033	early	keep state	resistant	A
SHOC1	0.093	0.102	0.121	0.029	0.121	0.033	early	keep state	resistant	A
SIX6	0.978	0.983	0.992	0.971	0.992	0.967	early	keep state	resistant	A
SLA	0.053	0.041	0.049	0.028	0.049	0.13	early	keep state	resistant	A
SLC28A2	0.145	0.081	0.124	0.057	0.124	0.15	early	keep state	resistant	A
TRPS1	0.191	0.17	0.178	0.224	0.178	0.1	early	keep state	resistant	A
WBP2NL	0.911	0.87	0.888	0.885	0.888	0.933	early	keep state	resistant	A
ZNF506	0.958	0.875	0.929	0.865	0.929	0.955	early	keep state	resistant	A
ZNF732	0.931	0.962	0.951	0.943	0.951	0.967	early	keep state	resistant	A
ZNF793-AS1	0.978	0.975	0.975	0.879	0.975	0.967	early	keep state	resistant	A
ZNF883	0.989	0.974	0.887	0.971	0.887	0.912	early	keep state	resistant	A
ENSG00000205300	0.166	0.05	0.04	0.057	0.04	0.066	late	keep state	resistant	B
ENSG00000241439	0.989	0.878	0.983	0.972	0.983	0.933	late	keep state	resistant	B
ENSG00000272848	0.96	0.831	0.955	0.862	0.955	0.9	late	keep state	resistant	B
EVI2A	0.261	0.032	0.039	0.075	0.039	0.1	late	keep state	resistant	B
GPS2P2	0.714	0.872	0.857	0.9	0.857	0.836	late	keep state	resistant	B
KRT73-AS1	0.231	0.029	0.051	0.117	0.051	0.033	late	keep state	resistant	B
LINC00334	0.392	0.026	0.024	0.118	0.024	0.074	late	keep state	resistant	B
LINC00844	0.022	0.239	0.043	0.142	0.043	0.064	late	keep state	resistant	B
LINC01254	0.397	0.066	0.332	0.39	0.332	0.339	late	keep state	resistant	B
LINC02598	0.137	0.239	0.151	0.222	0.151	0.165	late	keep state	resistant	B
MAT1A	0.819	0.937	0.889	0.971	0.889	0.877	late	keep state	resistant	B
MPPED2-AS1	0.553	0.352	0.499	0.557	0.499	0.538	late	keep state	resistant	B
MSX2	0.965	0.624	0.971	0.943	0.971	0.967	late	keep state	resistant	B
PCDHGB6	0.722	0.329	0.265	0.354	0.265	0.307	late	keep state	resistant	B
RIC3-DT	0.989	0.767	0.975	0.946	0.975	0.933	late	keep state	resistant	B
RSPH10B	0.643	0.86	0.804	0.802	0.804	0.894	late	keep state	resistant	B
SAMMSON	0.416	0.906	0.856	0.919	0.856	0.912	late	keep state	resistant	B
TCEA2	0.717	0.899	0.902	0.847	0.902	0.838	late	keep state	resistant	B
TLX2	0.989	0.889	0.96	0.971	0.96	0.933	late	keep state	resistant	B
TLX3	0.609	0.879	0.871	0.798	0.871	0.841	late	keep state	resistant	B
YTHDC2	0.473	0.05	0.048	0.082	0.048	0.06	late	keep state	resistant	B
ZNF454	0.978	0.87	0.966	0.89	0.966	0.938	late	keep state	resistant	B
ADIRF	0.897	0.802	0.899	0.915	0.899	0.6	early	keep state	evolve	C
C10orf88B	0.915	0.849	0.668	0.589	0.668	0.933	early	keep state	evolve	C
CHAD	0.753	0.706	0.774	0.781	0.774	0.5	early	keep state	evolve	C
DCAF12L1	0.819	0.903	0.843	0.889	0.843	0.616	early	keep state	evolve	C
DHRS3	0.989	0.985	0.983	0.948	0.983	0.702	early	keep state	evolve	C
ELAVL2	0.885	0.943	0.848	0.882	0.848	0.747	early	keep state	evolve	C
ENSG00000206549	0.873	0.9	0.926	0.943	0.926	0.8	early	keep state	evolve	C
ENSG00000227218	0.886	0.831	0.782	0.805	0.782	0.934	early	keep state	evolve	C
ENSG00000234713	0.033	0.058	0.033	0.085	0.033	0.444	early	keep state	evolve	C
ENSG00000238207	0.938	0.943	0.944	0.943	0.944	0.498	early	keep state	evolve	C
ENSG00000255470	0.138	0.04	0.045	0.054	0.045	0.718	early	keep state	evolve	C
ENSG00000259755	0.353	0.318	0.335	0.316	0.335	0.641	early	keep state	evolve	C
EPPK1	0.107	0.172	0.11	0.169	0.11	0.291	early	keep state	evolve	C
FBXO47	0.937	0.941	0.952	0.896	0.952	0.679	early	keep state	evolve	C
FGF11	0.414	0.42	0.5	0.445	0.5	0.265	early	keep state	evolve	C
H4C13	0.941	0.922	0.893	0.911	0.893	0.707	early	keep state	evolve	C
KLF2P3	0.983	0.983	0.983	0.919	0.983	0.789	early	keep state	evolve	C
LINC01320	0.879	0.849	0.943	0.963	0.943	0.808	early	keep state	evolve	C
MFFP2	0.54	0.603	0.608	0.543	0.608	0.497	early	keep state	evolve	C
RGS22	0.696	0.677	0.95	0.864	0.95	0.334	early	keep state	evolve	C
SNX2	0.083	0.134	0.033	0.045	0.033	0.267	early	keep state	evolve	C
SPON1	0.915	0.953	0.956	0.943	0.956	0.848	early	keep state	evolve	C
TRIM17	0.978	0.983	0.973	0.895	0.973	0.431	early	keep state	evolve	C
WFIKKN2	0.861	0.914	0.9	0.945	0.9	0.755	early	keep state	evolve	C
EMC3	0.91	0.937	0.627	0.832	0.627	0.934	early	affected	evolve	C
ENSG00000219758	0.163	0.105	0.228	0.434	0.228	0.671	early	affected	evolve	C
ENSG00000223872	0.538	0.551	0.614	0.794	0.614	0.45	early	affected	evolve	C
ENSG00000237378	0.552	0.487	0.766	0.374	0.766	0.395	early	affected	evolve	C
ENSG00000254444	0.335	0.356	0.369	0.171	0.369	0.245	early	affected	evolve	C
ENSG00000258932	0.843	0.826	0.842	0.648	0.842	0.71	early	affected	evolve	C
ENSG00000259098	0.525	0.551	0.557	0.327	0.557	0.252	early	affected	evolve	C
ENSG00000263015	0.152	0.128	0.112	0.258	0.112	0.228	early	affected	evolve	C
EPHX3	0.584	0.575	0.596	0.363	0.596	0.321	early	affected	evolve	C
H3C12	0.649	0.563	0.434	0.57	0.434	0.542	early	affected	evolve	C
HERC2P5	0.066	0.036	0.048	0.158	0.048	0.219	early	affected	evolve	C
HERC5	0.414	0.48	0.52	0.893	0.52	0.78	early	affected	evolve	C
LINC00668	0.455	0.512	0.532	0.742	0.532	0.157	early	affected	evolve	C
PINLYP	0.455	0.405	0.797	0.625	0.797	0.575	early	affected	evolve	C
PRRT3-AS1	0.726	0.762	0.539	0.873	0.539	0.357	early	affected	evolve	C
RARRES2P8	0.083	0.121	0.442	0.851	0.442	0.099	early	affected	evolve	C
SNHG26	0.089	0.131	0.067	0.351	0.067	0.292	early	affected	evolve	C
SNU13	0.616	0.661	0.424	0.601	0.424	0.636	early	affected	evolve	C
SYBU	0.108	0.052	0.017	0.211	0.017	0.132	early	affected	evolve	C
TEPP	0.954	0.984	0.612	0.868	0.612	0.968	early	affected	evolve	C
ZNF257	0.742	0.84	0.797	0.917	0.797	0.898	early	affected	evolve	C
ACTB	0.715	0.959	0.964	0.872	0.964	0.804	late	keep state	evolve	D
ADAM17	0.868	0.721	0.823	0.859	0.823	0.723	late	keep state	evolve	D
ENSG00000176593	0.748	0.936	0.935	0.887	0.935	0.542	late	keep state	evolve	D
ENSG00000198555	0.123	0.276	0.324	0.239	0.324	0.149	late	keep state	evolve	D
ENSG00000236989	0.86	0.748	0.886	0.951	0.886	0.328	late	keep state	evolve	D
ENSG00000250596	0.032	0.213	0.032	0.054	0.032	0.255	late	keep state	evolve	D
ENSG00000270933	0.564	0.944	0.969	0.913	0.969	0.316	late	keep state	evolve	D
GNGT1	0.571	0.84	0.92	0.892	0.92	0.755	late	keep state	evolve	D
LINC00221	0.353	0.206	0.134	0.107	0.134	0.238	late	keep state	evolve	D
LINC01395	0.464	0.752	0.723	0.767	0.723	0.506	late	keep state	evolve	D
LINC02432	0.512	0.399	0.574	0.482	0.574	0.289	late	keep state	evolve	D
LINC02525	0.226	0.034	0.115	0.133	0.115	0.477	late	keep state	evolve	D
MST1	0.03	0.43	0.016	0.028	0.016	0.13	late	keep state	evolve	D
PLBD1	0.421	0.626	0.609	0.532	0.609	0.353	late	keep state	evolve	D
SUCLG2P4	0.281	0.18	0.237	0.3	0.237	0.093	late	keep state	evolve	D
SULT1C4	0.692	0.537	0.599	0.578	0.599	0.419	late	keep state	evolve	D
TAFA4	0.616	0.976	0.977	0.972	0.977	0.715	late	keep state	evolve	D
TSPY26P	0.761	0.933	0.942	0.892	0.942	0.79	late	keep state	evolve	D
TXLNB	0.794	0.632	0.855	0.894	0.855	0.695	late	keep state	evolve	D
ACKR4	0.225	0.122	0.059	0.188	0.059	0.176	late	affected	evolve	D
CFAP251	0.622	0.851	0.82	0.364	0.82	0.689	late	affected	evolve	D
EN1	0.968	0.52	0.606	0.943	0.606	0.756	late	affected	evolve	D
ENSG00000228162	0.879	0.65	0.924	0.783	0.924	0.502	late	affected	evolve	D
ENSG00000237372	0.375	0.107	0.119	0.248	0.119	0.337	late	affected	evolve	D
ENSG00000248975	0.419	0.274	0.061	0.258	0.061	0.319	late	affected	evolve	D
ENSG00000255108	0.551	0.696	0.655	0.245	0.655	0.26	late	affected	evolve	D
ENSG00000258489	0.234	0.119	0.115	0.271	0.115	0.303	late	affected	evolve	D
ENSG00000259353	0.543	0.329	0.565	0.37	0.565	0.463	late	affected	evolve	D
ENSG00000267287	0.542	0.799	0.793	0.896	0.793	0.598	late	affected	evolve	D
ENSG00000272329	0.546	0.264	0.871	0.298	0.871	0.477	late	affected	evolve	D
FOXG1	0.731	0.959	0.642	0.887	0.642	0.967	late	affected	evolve	D
HP1BP3	0.773	0.991	0.956	0.638	0.956	0.407	late	affected	evolve	D
LINC01192	0.336	0.219	0.144	0.593	0.144	0.807	late	affected	evolve	D
LINC01232	0.747	0.565	0.557	0.749	0.557	0.839	late	affected	evolve	D
LY6G6C	0.06	0.233	0.386	0.164	0.386	0.154	late	affected	evolve	D
NFXL1	0.233	0.119	0.104	0.282	0.104	0.276	late	affected	evolve	D
PRELP	0.694	0.94	0.914	0.81	0.914	0.582	late	affected	evolve	D
RAC1	0.022	0.141	0.053	0.423	0.053	0.268	late	affected	evolve	D
SLC13A4	0.384	0.595	0.713	0.491	0.713	0.367	late	affected	evolve	D
SPIRE2	0.53	0.385	0.313	0.211	0.313	0.474	late	affected	evolve	D
TMEM204	0.285	0.667	0.097	0.257	0.097	0.267	late	affected	evolve	D
BCAM	0.587	0.535	0.449	0.159	0.449	0.484	early	affected	resistant	E
CBLC	0.978	0.984	0.944	0.749	0.944	0.967	early	affected	resistant	E
ENSG00000235959	0.828	0.837	0.957	0.507	0.957	0.869	early	affected	resistant	E
ENSG00000248103	0.143	0.21	0.23	0.114	0.23	0.253	early	affected	resistant	E
ENSG00000256616	0.31	0.289	0.396	0.671	0.396	0.462	early	affected	resistant	E
EPHA1-AS1	0.917	0.935	0.975	0.578	0.975	0.969	early	affected	resistant	E
GSTM2	0.919	0.9	0.957	0.837	0.957	0.9	early	affected	resistant	E
HNF1B	0.345	0.251	0.271	0.448	0.271	0.328	early	affected	resistant	E
LINC00269	0.911	0.942	0.937	0.807	0.937	0.937	early	affected	resistant	E
LINC02257	0.208	0.158	0.212	0.086	0.212	0.31	early	affected	resistant	E
MAGEE2	0.917	0.934	0.926	0.804	0.926	0.87	early	affected	resistant	E
MIR4713HG	0.726	0.665	0.747	0.543	0.747	0.81	early	affected	resistant	E
NR5A1	0.16	0.123	0.149	0.493	0.149	0.067	early	affected	resistant	E
PPFIA3	0.847	0.859	0.968	0.836	0.968	0.967	early	affected	resistant	E
SCN1A-AS1	0.066	0.105	0.201	0.086	0.201	0.167	early	affected	resistant	E
SLC66A1L	0.163	0.182	0.195	0.082	0.195	0.127	early	affected	resistant	E
SRI	0.866	0.858	0.962	0.513	0.962	0.967	early	affected	resistant	E
TESMIN	0.89	0.867	0.908	0.8	0.908	0.841	early	affected	resistant	E
UCN3	0.75	0.693	0.773	0.918	0.773	0.793	early	affected	resistant	E
BANK1	0.561	0.411	0.403	0.537	0.403	0.382	late	affected	resistant	E
ENSG00000250654	0.414	0.135	0.135	0.266	0.135	0.142	late	affected	resistant	E
ENSG00000256810	0.875	0.757	0.809	0.919	0.809	0.832	late	affected	resistant	E
ENSG00000257515	0.63	0.859	0.896	0.594	0.896	0.893	late	affected	resistant	E
ENSG00000258081	0.397	0.272	0.298	0.114	0.298	0.364	late	affected	resistant	E
ENSG00000273521	0.585	0.701	0.709	0.9	0.709	0.738	late	affected	resistant	E
ENSG00000278408	0.206	0.381	0.207	0.479	0.207	0.194	late	affected	resistant	E
FRG1BP	0.936	0.769	0.825	0.625	0.825	0.833	late	affected	resistant	E
IL18	0.732	0.922	0.93	0.752	0.93	0.879	late	affected	resistant	E
LINC00189	0.366	0.505	0.054	0.303	0.054	0.065	late	affected	resistant	E
OAZ1P1	0.447	0.322	0.519	0.651	0.519	0.426	late	affected	resistant	E
PCDHB13	0.751	0.63	0.622	0.778	0.622	0.587	late	affected	resistant	E
PCDHB6	0.474	0.915	0.922	0.511	0.922	0.832	late	affected	resistant	E
PDE6B	0.966	0.793	0.984	0.732	0.984	0.939	late	affected	resistant	E
SMC4	0.651	0.799	0.67	0.802	0.67	0.7	late	affected	resistant	E
SSTR1	0.758	0.961	0.942	0.643	0.942	0.933	late	affected	resistant	E
TTC3P1	0.824	0.934	0.984	0.874	0.984	0.967	late	affected	resistant	E
ZDHHC2	0.959	0.786	0.781	0.921	0.781	0.868	late	affected	resistant	E
𝜋: parameter indicating type of bimodal distribution, 0.5 < 𝜋 < 1 unmethylated peak is larger, 0 < 𝜋 < 0.5 hypermethylated peak is larger.
𝜋_primary	analysis includes samples from primary sites (fallopian tubes, ovaries, uterine adnexa NOS)
𝜋_metastatic	analysis includes samples from intra-abdominal sites (omentum, peritoneum, mesentery, bowel)
𝜋_diagnostic	analysis includes samples collected at diagnosis
𝜋_interval	analysis includes samples collected after NACT
𝜋_relapse	analysis includes samples collected at relapse

### Sheet: Supplementary Table 4
Supplementary Table 4: Characteristics of the trajectories of spread
tumor site pair	enriched pathways at pairwise comparisons	enriched unique pathways at spreading mode	differentially methylated genes enriched in pathway
tube		Interferons Alpha Response	BST2, IFITM1, IFITM2, IFI27, IFIT3, SAMD9L, IRF1, CIS, IRF7, RTP4, CD74
tube - ovary*	KRAS Signaling Dn, Myogenesis	Interferons Gamma Response	PNP, BST2, CFB, IFITM2, IFI27, XAF1, IFIT3, SAMD9L, IRF1, C1S, ZNFX1, SERPING1, IRF7, RTP4, CD74
ovary - pelvic peritoneum		KRAS Signaling Dn	SELENOP, MYO15A, SPTBN2, KRT5, TGM1, CAPN9, BMPR1B, KRT13
ovary - omentum	Estrogen Response, Interferon Alpha and Gamma Response, Apical Junction, Myogenesis	Myogenesis	DENND2B, ATP2A1, WWTR1, COL6A3, MYOG, ANKRD2, PTP4A3, IGF1, CLU
ovary - upper-abdominal peritoneum	Androgen Response	Apical Junction	LAMB3, THY1, NECTIN3, EPB41L2, CD34, ACTB
		Androgen Response	SELENOP, IQGAP2, NDRG1, ADAMTS1, KRT8, KRT19, LIFR, AKAP12, BMPR1B, FADS1
tube		Epithelial Mesenchymal Transition	TPM, EFEMP2, CAPG, COL6A3, COL12A1, COL4A1, MEST, MGP, THY1, DCN, INHBA, PCOLCE
tube - ascites	Epithelial Mesenchymal Transition, Estrogen Response, Hypoxia	Estrogen Response	ELF3, SEMA3B, KRT8, SCNN1A, KRT19, SLC2A1, MAST4, SYBU, TFF3, ANXA9, ALDH3B1, CELSR1, THSD4, LRIG1, KRT13, LSR, SERPINA5
ascites - pleural fluid	Epithelial Mesenchymal Transition, Estrogen Response	Hypoxia	HDLBP, ILVBL, NDRG, DTNA, CP, MYH9, ENO1, GAPDH, KLF6, ALDOC
tube		Coagulation	C2, HPN, CFB, CAPN2, CSPR1, C1S, CAPN5, SERPING1, GDA, CLU, ANXA1
tube - ovary*	KRAS Signaling Dn, Myogenesis	IL-2/STAT5 Signaling	NDRG1, PNP, CAPG, SPRED2, ETV4, LRIG1, CD81
ovary - pelvic peritoneum		Inflammatory Response	BST2, IFITM1, HPN, IRF1, IL1R1, MARCO, CD82, IRF7, INHBA, RTP4, TLR1
ovary - mid-abdominal peritoneum	Interferon Alpha and Gamma Response	TNF-alpha Signaling via NF-kB	EHD1, STAT5A, BCL6, ZC3H12A, TNF, LAMB3, IRF1, MAP2K3, INHBA
pelvic peritoneum - para-aortic lymph nodes
para/aortic lymph nodes - mid-abdominal mesentery	Interferon Alpha and Gamma Response, IL-2/STAT5 Signaling, TNF-alpha Signaling via NF-kB, Epithelial Mesenchymal Transition, Coagulation, Estrogen Response, Inflammatory Response
* bifurcation site
direct spread
ascites-mediated spread
lymphatic spread
Pathway source: MSigDB_Hallmark_2020

### Sheet: Supplementary Table 5
Supplementary Table 5: Gene enrichment analyses across treatment phases
At diagnosis vs After NACT: 5% change
Q, N 298	QL hypomethylated after NACT, N 81	QR hypermethylated after NACT, N 217
Estrogen Response Early	Estrogen Response Early	Estrogen Response Early
At diagnosis vs At relapse: 28% change
Q, N 1597	QL hypomethylated at relapse, N 580	QR hypermethylated at relapse, N 1023
Epithelial Mesenchymal Transition	Epithelial Mesenchymal Transition	Estrogen Response Early
Interferon Gamma Response	Allograft Rejection	Apical Junction
Allograft Rejection	Interferon Gamma Response	p53 Pathway
Estrogen Response Early	UV Response Dn	Estrogen Response Late
UV Response Dn		Interferon Gamma Response
Coagulation		KRAS Signaling Up
Apical Junction		heme Metabolism
KRAS Signaling Up		Coagulation
Myogenesis		Hypoxia
Hypoxia		KRAS Signaling Dn
IL-2/STAT5 Signaling		Hedgehog Signaling
heme Metabolism		Interferon Alpha Response
p53 Pathway		IL-2/STAT5 Signaling
		Myogenesis
		UV Response Dn
		UV Response Up
Q: differentially methylated (DM) genes, FDR p-value < 0.05
QL, QR: subsets of DM genes, hypomethylated or hypermethylated after NACT/at relapse, FDR p-value < 0.05
N: number of DM genes in the corresponding subset
Pathway source: MSigDB_Hallmark_2020

### Sheet: Supplementary Table 6
Supplementary Table 6: Gene enrichment analyses between long- and short-term survivors
pAscL vs rAscL: 29% change
Q, N 1524	QL hypomethylated at relapse, N 313	QR hypermethylated at relapse, N 1213
Apical Junction	Epithelial Mesenchymal Transition	Interferon Alpha Response
Coagulation	Hypoxia	Coagulation
Interferon Alpha Response	Apical Junction	Apical Junction
Myogenesis	Apoptosis	Interferon Gamma Response
Interferon Gamma Response	IL-2/STAT5 Signaling	Myogenesis
UV Response Dn	UV Response Dn	KRAS Signaling Dn
Apoptosis	Allograft Rejection
Angiogenesis	Glycolysis
pAscS vs rAscS: 39% change
Q, N 2012	QL hypomethylated at relapse, N 737	QR hypermethylated at relapse, N 1291
Coagulation	Allograft Rejection	Estrogen Response Early
Epithelial Mesenchymal Transition	Epithelial Mesenchymal Transition	Apical Junction
Interferon Gamma Response	Interferon Gamma Response	Coagulation
Allograft Rejection	Myogenesis	heme Metabolism
Apical Junction	Coagulation	Estrogen Response Late
Estrogen Response Early		p53 Pathway
Myogenesis		Interferon Alpha Response
UV Response Dn		Interferon Gamma Response
Interferon Alpha Response		UV Response Dn
IL-2/STAT5 Signaling		Androgen Response
KRAS Signaling Up		KRAS Signaling Up
heme Metabolism		Hypoxia
Hypoxia		Adipogenesis
Complement		Complement
Estrogen Response Late		IL-2/STAT5 Signaling
Inflammatory Response		Hedgehog Signaling
p53 Pathway		Epithelial Mesenchymal Transition
Androgen Response		Inflammatory Response
		TNF-alpha Signaling via NF-kB
		Mitotic Spindle
		Myogenesis
AscL vs AscS: 17% change
Q, 1049	QL hypomethylated in short, N 840	QR hypermethylated in short, N 209
none	none	none
Q: differentially methylated (DM) genes, FDR p-value < 0.05
QL, QR: subsets of DM genes, hypomethylated or hypermethylated at relapse/in short-term survivors, FDR p-value < 0.05
N: number of DM genes in the corresponding subset
pAscL: ascites sample at diagnosis, long-term survivor
pAscS: ascites sample at diagnosis, short-term survivor
rAscL: ascites sample at relapse, long-term survivor
rAscS: ascites sample at relapse, short-term survivor
AscL: ascites sample, long-term survivor
AscS: ascites sample, short-term survivor
Pathway source: MSigDB_Hallmark_2020

### Sheet: Supplementary Table 7
Supplementary Table 7: Survival analyses of the bimodal genes differentially methylated at relapse
gene	N, 25_higher	N, 25_lower	p-value	adj.p-value
DHRS3	30	30	0.92	0.965405
GSTM2	30	30	0.22	0.597143
PRELP	30	29	0.0007	0.0266
TRIM17	30	30	0.61	0.9272
LRATD1	29	28	0.81	0.938824
TLX2	30	29	0.5	0.826087
ITPRIPL1	30	29	0.72	0.938824
POU3F3	29	29	0.008	0.076
EN1	30	28	0.4	0.708182
ENSG00000206549	30	29	0.32	0.708182
NFXL1	30	28	0.0079	0.076
PCDHB6	29	30	0.37	0.708182
PCDHGB6	30	30	0.054	0.293143
TLX3	30	29	0.79	0.938824
MSX2	29	28	0.05	0.293143
H4C13	30	30	0.93	0.965405
H3C12	30	30	0.55	0.870833
LY6G6C	30	29	0.19	0.597143
ANKRD7	29	30	0.39	0.708182
SLC13A4	30	30	0.99	0.99
SYBU	30	30	0.33	0.708182
ELAVL2	30	30	0.84	0.938824
UCN3	30	30	0.72	0.938824
MAT1A	29	29	0.11	0.456
C11orf87	30	30	0.41	0.708182
CDON	30	29	0.94	0.965405
GALNT8	30	30	0.21	0.597143
FOXG1	29	29	0.33	0.708182
SSTR1	29	30	0.38	0.708182
SIX6	30	30	0.037	0.2812
HNF1B	30	30	0.2	0.597143
BRCA1	30	30	0.84	0.938824
WFIKKN2	30	29	0.0026	0.0494
NOL4	30	30	0.12	0.456
EPHX3	29	30	0.83	0.938824
BST2	29	30	0.74	0.938824
PPFIA3	30	29	0.67	0.938824
DCAF12L1	30	30	0.074	0.3515
N, 25_higher: number of patients showing 25% higest values of beta promoter of the gene
N, 25_lower: number of patients showing 25% lowest values of beta promoter of the gene
p-value: nominal p-value from the log-rank test of the Kaplan-Meier analysis
adj.p-value: FDR-corrected p-value from the log-rank test of the Kaplan-Meier analysis

### Sheet: Supplementary Table 8
Supplementary Table 8: Gene enrichment analyses between chemo-refractory and chemo-sensitive patients
A. pOmeS vs iOmeS: 25% change
Q, N 1110	QL hypomethylated after NACT, N 276	QR hypermethylated after NACT, N 834
Estrogen Response Early	Epithelial Mesenchymal Transition	Estrogen Response Early
Epithelial Mesenchymal Transition	Myogenesis	Estrogen Response Late
Myogenesis	Allograft Rejection
Estrogen Response Late	Apoptosis
KRAS Signaling Up	UV Response Dn
Interferon Gamma Response	KRAS Signaling Up
Interferon Alpha Response	TNF-alpha Signaling via NF-kB
Apical Junction
KRAS Signaling Dn
pOmeR vs iOmeR: 0% change
Q, N 0	QL hypomethylated after NACT, N 0	QR after NACT, N 0
none	none	none
B. OmeR vs OmeS: 24% change
Q, N 1406	QL hypomethylated in refractory, N 138	QR hypermethylated in refractory, N 1268
Epithelial Mesenchymal Transition	none	Epithelial Mesenchymal Transition
Interferon Alpha Response		Interferon Alpha Response
Apical Junction		Apical Junction
Myogenesis		Estrogen Response Early
Estrogen Response Early		Interferon Gamma Response
KRAS Signaling Dn		Myogenesis
Coagulation		TNF-alpha Signaling via NF-kB
Apoptosis		Apoptosis
Interferon Gamma Response		KRAS Signaling Dn
TNF-alpha Signaling via NF-kB		Coagulation
p53 Pathway		Estrogen Response Late
Hedgehog Signaling		Hedgehog Signaling
Estrogen Response Late		Hypoxia
UV Response Dn		p53 Pathway
Hypoxia		Mitotic Spindle
Apical Surface		IL-2/STAT5 Signaling
Angiogenesis		UV Response Dn
IL-2/STAT5 Signaling		Inflammatory Response
Mitotic Spindle
KRAS Signaling Up
C. OvaR vs OvaS: 21% change
Q, 1155	QL hypermethylated in refractory, N 1021	QR hypomethylated in refractory, 135
Estrogen Response Early	Estrogen Response Early	none
Interferon Alpha Response	Interferon Alpha Response
Apical Junction	Interferon Gamma Response
Coagulation	KRAS Signaling Up
Estrogen Response Late	Apical Junction
Interferon Gamma Response	Androgen Response
KRAS Signaling Up	Coagulation
Androgen Response
IL-2/STAT5 Signaling
Q: differentially methylated (DM) genes, FDR p-value < 0.05
QL, QR: subsets of DM genes, hypomethylated or hypermethylated after NACT/in chemo-refractory patients, FDR p-value < 0.05
N: number of DM genes in the corresponding subset
pOmeS: omentum sample at diagnosis, sensitive patient
pOmeR: omentum sample at diagnosis, refractory patient
iOmeS: omentum sample after NACT, sensitive patient
iOmeR: omentum sample after NACT, refractory patient
OmeS: omentum sample, sensitive patient
OmeR: omentum sample, refractory patient
OvaS: ovary sample, sensitive patient
OvaR: ovary sample, refractory patient
Pathway source: MSigDB_Hallmark_2020

### Sheet: Supplementary Table 9
Supplementary Table 9: Analyses of the ctDNA samples
Sample	EOC740_TPL5583	EOC742_TPL5570	EOC742_TPL8521	EOC183_TPL8558	TREND
days to relapse	240	80	0	0
LIFR	0*	0.428571	0.6	1	1
ZNF717	0.176471	0.411765	0.62069	0.7	1
UCP2	0	0.142857	0.785714	0.833333	1
TMEM179B	0.363636	0.8	1	0.8125	1
MACROD2	0.333333	0.6	0.666667	1	1
HRH1	0.925926	0.935484	0.96875	0.969697	1
VCAN	0.75	0.9	1	1	1
TFCP2	0.666667	0.857143	1	1	1
ZNF98	0.625	0.882353	0.923077	1	1
TRAK1	0.875	0.909091	1	1	1
PLEKHG1	0.769231	0.875	0.942857	0.95	1
COX20	0.555556	0.692308	0.714286	0.8	1
NDUFS8	0.625	0.75	0.818182	0.8	1
TMEM82	0.545455	0.56	0.615385	0.833333	1
RNASE1	0.529412	0.542857	0.7	0.78125	1
PATJ	0.625	0.857143	0.923077	0.888889	1
PGA5	0.625	0.809524	0.952381	0.894737	1
PTPN20	0.04	0.142857	0.25	0.804348	1
GAL3ST3	0.153846	0.333333	0.363636	1	1
UBB	0.121212	0.137931	0.72093	0.378378	1
CABYR	0.125	0.1875	0.3125	0.333333	1
FAM110A	0.1	0.108108	0.291667	0.339286	1
EPHA1	0.1	0.166667	0.272727	0.285714	1
GSDMC	0.333333	0.333333	0.666667	1	0
KRT72	0.444444	0.391304	0.545455	0.541667	0
DKC1	0.285714	0.214286	0.564103	0.714286	0
EMP1	0.333333	0.2	0.75	0.545455	0
FBXW4	0.470588	0.384615	0.578947	1	0
ZNF732	0.148148	0	0.863636	0.52	0
NTHL1	0.428571	0.75	0.555556	1	0
GABRG2	0	0.821429	0.741379	0.912281	0
GCNT3	0.4	0.666667	0.666667	1	0
TJAP1	0.375	0.75	0.84375	0.6	0
ZNF217	0.307692	0.590909	0.875	0.555556	0
KLK10	0.2	0.888889	0.695652	0.538462	0
MSI2	0.8	1	1	1	0
CYP2F1	0.875	0.882353	1	0.909091	0
RABGGTB	0.833333	1	1	1	0
SCN11A	0.714286	1	1	1	0
CD82	0.9	1	0.978261	0.928571	0
TCF23	0.791667	0.958333	1	0.9	0
IFI27	0.769231	1	0.923077	0.944444	0
TPTE	0.57377	0.657407	0.62766	0.677165	0
CUL3	0.75	1	0.96	0.970588	0
FBLN1	0.919355	0.881579	0.969231	0.9375	0
SEMA3B	0.785714	0.727273	1	1	0
ELF3	0.83871	0.8	0.875	1	0
PUM1	0.736842	0.7	0.809524	0.956522	0
TCP11	0.872727	0.848485	0.892857	0.913043	0
LCN8	0.911765	0.87931	1	1	0
SPOCD1	0.75	0.727273	0.75	1	0
PSORS1C2	0.787879	0.75	0.777778	1	0
RAPGEF5	1	0.8	1	1	0
ZNF219	1	0.75	1	1	0
AQP9	1	1	1	1	0
OLFML3	1	1	0.875	1	0
SLC11A2	1	1	0.933333	0.9375	0
MFAP5	1	0.928571	0.916667	0.888889	0
KRT8	1	0.875	0.892857	0.96	0
PTK2	0.954545	0.904762	0.971014	0.896552	0
CELSR1	1	0.865385	0.911765	0.935484	0
ACVR2A	1	0.846154	1	0.666667	0
NTM	0.75	1	1	0.75	0
NRP2	1	0.769231	0.611111	0.923077	0
MUC1	0.8	0.666667	0.666667	0.666667	0
THBS2	0.733333	0.553191	0.540984	0.692308	0
GREB1	0.529412	0.684211	0.555556	0.588235	0
APEH	1	1	1	1	0
DYDC2	1	1	1	1	0
ERCC4	1	1	1	1	0
RHEB	1	1	1	1	0
SEMA6A	1	1	1	1	0
ZFX	1	1	1	1	0
ZPR1	1	1	1	1	0
POTEC	1	1	0.969231	1	0
MPP7	1	1	1	0.9375	0
RSRP1	1	1	0.923077	1	0
AKNAD1	1	0.977778	1	0.944444	0
ZBTB20	1	0.952381	0.966667	1	0
CYB5R1	1	1	1	0.9	0
SELENOP	1	0.9	1	1	0
RALBP1	1	1	1	0.875	0
CHMP3	1	1	0.857143	1	0
LYPD8	1	0.857143	1	1	0
RMND1	1	0.857143	1	1	0
ZNF286A	1	0.857143	1	1	0
FER1L5	0.972222	1	0.947368	0.935484	0
KIAA0100	0.923077	1	0.954545	0.967742	0
PAK6	1	0.916667	0.928571	1	0
LPIN1	1	1	0.919355	0.923077	0
ACSS2	1	1	1	0.842105	0
WDR91	0.952381	1	1	0.888889	0
SFTPB	1	0.942029	0.972973	0.923077	0
RTP3	0.974359	0.944444	0.948718	0.969697	0
CASQ1	1	0.833333	1	1	0
LY6G6C	1	1	0.833333	1	0
ZNF100	1	0.916667	0.909091	1	0
ADAM32	1	0.857143	0.952381	1	0
PUF60	0.923077	1	1	0.882353	0
SLC15A2	0.947368	0.928571	0.925926	1	0
UVRAG	0.944444	0.954545	0.892857	1	0
GJA8	0.9	1	0.888889	1	0
LPAR6	0.857143	1	1	0.928571	0
PRSS21	0.965517	1	0.818182	1	0
KCNJ13	1	1	1	0.75	0
NAB1	1	0.9	0.846154	1	0
ZNF24	0.9375	1	0.8	1	0
MAGEB10	0.909091	0.944444	0.955556	0.923077	0
PDCL2	0.962963	0.857143	0.9	1	0
IL1RAP	0.857143	1	0.833333	1	0
SMYD3	0.945946	1	0.761905	0.967742	0
ILVBL	1	0.818182	0.857143	1	0
CD63	0.933333	1	0.818182	0.923077	0
SLC48A1	1	0.857143	1	0.8125	0
HSP90AA1	1	1	0.666667	1	0
SPIRE2	0.933333	0.909091	0.95	0.869565	0
TACC3	1	0.769231	0.880952	1	0
INSL4	1	0.866667	0.9375	0.84375	0
NDRG1	1	1	0.8	0.846154	0
HSPB3	0.95	0.916667	1	0.777778	0
PRAME	0.957447	1	0.916667	0.764706	0
ANXA2	1	1	0.782609	0.852941	0
CCDC146	1	0.857143	0.84	0.933333	0
SLC15A3	0.882353	0.9375	1	0.8	0
SUN1	0.896552	0.909091	0.925926	0.882353	0
NELFA	1	0.884615	1	0.727273	0
PKP3	0.944444	1	1	0.666667	0
NAB2	0.957447	0.916667	0.868421	0.866667	0
ESR1	0.857143	1	0.75	1	0
EVA1C	0.791667	0.964286	0.913043	0.9375	0
RFXANK	0.869565	0.928571	0.925926	0.882353	0
TGM1	0.894737	0.846154	1	0.863636	0
BPIFB3	0.857143	1	0.818182	0.928571	0
NEU2	1	0.959184	0.862069	0.782609	0
WBP2	0.857143	1	0.727273	1	0
POU2F3	0.956522	0.857143	0.758621	1	0
PER3	0.954545	1	0.8125	0.8	0
PPP1R14D	0.8	0.933333	0.833333	1	0
FXYD3	1	0.692308	0.857143	1	0
ANKRD65	0.888889	0.916667	0.736842	1	0
ABHD17C	0.9	0.875	0.9	0.833333	0
VILL	1	0.851852	0.956522	0.692308	0
WWTR1	1	0.8	0.875	0.818182	0
ACAA1	0.75	1	0.9	0.833333	0
CDH18	0.896552	0.941176	0.866667	0.769231	0
TNS3	0.8	0.958333	0.941176	0.772727	0
SUN3	0.944444	0.724138	0.8	1	0
MMRN2	1	0.764706	0.695652	1	0
AKAP7	1	0.666667	0.833333	0.958333	0
VPS54	0.923077	0.842105	0.892857	0.8	0
RINL	0.764706	1	0.8125	0.870968	0
GASK1A	1	0.916667	0.791667	0.722222	0
INAVA	0.777778	1	0.923077	0.727273	0
WNT7A	0.8	1	1	0.625	0
NAXE	0.846154	0.952381	0.7	0.916667	0
NDUFV2	0.804878	0.736842	0.948718	0.923077	0
MYOCOS	1	0.666667	0.888889	0.857143	0
PTH2R	0.833333	0.722222	1	0.857143	0
FOLR3	0.777778	0.884615	0.764706	0.958333	0
LSR	0.904762	0.684211	0.857143	0.9375	0
NECTIN1	1	0.578947	0.789474	1	0
MORF4L1	1	0.888889	0.933333	0.545455	0
GABRP	0.9	0.8125	0.911765	0.736842	0
CLUH	0.76087	0.925	0.95	0.714286	0
FRRS1	0.9	0.833333	0.789474	0.826087	0
HORMAD1	0.833333	0.9	0.875	0.7	0
KRT14	0.818182	0.818182	0.848485	0.818182	0
IFT74	0.666667	0.875	0.75	1	0
KIF5A	0.857143	0.75	0.684211	1	0
MGAT3	1	0.866667	0.666667	0.75	0
ZNF793	0.916667	0.75	0.888889	0.727273	0
AIF1L	0.923077	0.818182	0.789474	0.75	0
RREB1	0.875	0.916667	0.75	0.722222	0
C1R	0.833333	0.875	0.75	0.8	0
CD81	0.75	0.928571	0.666667	0.9	0
PNMA3	0.875	0.785714	0.782609	0.8	0
POLR2H	1	0.717949	0.903226	0.607143	0
SLC22A18AS	0.666667	1	0.8	0.75	0
CHN1	0.916667	0.875	0.705882	0.692308	0
IL1RN	1	0.571429	0.8	0.8	0
SQOR	0.8	0.666667	0.8	0.9	0
TRIM6	0.818182	0.652174	0.733333	0.961538	0
RPL4	0.866667	0.833333	0.909091	0.545455	0
ZNF532	0.75	0.8	0.6	1	0
LCTL	0.857143	0.636364	0.727273	0.909091	0
ATP13A4	0.68	1	0.8	0.647059	0
MSANTD3	0.809524	0.65	0.666667	1	0
TSEN2	0.857143	0.894737	0.705882	0.647059	0
TAF7L	0.673913	0.823529	0.714286	0.859375	0
PPP4R3C	0.736842	0.666667	0.928571	0.727273	0
FAM107A	0.625	0.806452	0.9	0.714286	0
PAK2	0.615385	0.888889	0.857143	0.666667	0
TCP10L2	0.7	0.947368	0.844444	0.533333	0
LRRC17	0.625	0.9	0.8	0.666667	0
ERC2	1	0.636364	0.714286	0.625	0
HNRNPLL	0.642857	0.766667	0.769231	0.73913	0
FGFR2	0.833333	0.625	0.5625	0.888889	0
H1-1	0.542857	0.722222	0.590909	1	0
CACNA2D4	0.769231	0.62069	0.55	0.913043	0
SLC1A6	0.72549	0.583333	0.625	0.916667	0
SOST	0.536585	0.714286	0.892857	0.657143	0
MYO5B	0.833333	0.714286	0.666667	0.571429	0
PSORS1C1	0.722222	0.555556	0.529412	0.909091	0
TEX15	0.835443	0.637681	0.573333	0.62963	0
CMYA5	0.608696	0.742857	0.545455	0.769231	0
TNFRSF1A	0.6	0.75	0.692308	0.6	0
BMERB1	0.666667	0.65	0.509091	0.777778	0
MUC20	1	0.333333	0.916667	0.909091	0
CLIP4	0.6	0.444444	0.625	0.75	0
PIGA	0	0	0.418605	0.714286	0
CRYBG1	1	0.428571	0.777778	0.875	0
GFOD1	0.666667	0.333333	0.833333	1	0
STON1	0.857143	0.2	0.8	0.857143	0
P2RY2	0.772727	0.25	0.758621	0.866667	0
TLE5	0.666667	1	0.428571	0.545455	0
TAF1D	0.75	0.555556	0.333333	1	0
SLC4A2	0.8	0	0.942857	0.888889	0
CD151	0.666667	0.894737	0.75	0.3	0
GJB1	0.75	0	0.857143	1	0
NDN	0.666667	0.647059	0.466667	0.76	0
PEA15	1	0.375	0.4	0.75	0
CALHM5	0.6	0.7	0.375	0.833333	0
A2ML1	0.695652	0.65	0.411765	0.727273	0
GCSAML	0.517241	0.733333	0.916667	0.28125	0
VSTM4	1	0.481481	0.75	0.179487	0
VSIG2	0.833333	0.666667	0.526316	0.357143	0
KBTBD12	0.6	0.533333	0.375	0.866667	0
LIMS2	0.633333	0.363636	0.777778	0.5625	0
S100A16	0.428571	0.526316	0.454545	0.882353	0
CDH8	0.541667	0.583333	0.647059	0.444444	0
MOV10L1	0.426471	0.689655	0.488889	0.578947	0
EDN2	0.608696	0.705882	0.4	0.466667	0
C1orf141	0.592593	0.388889	0.25	0.9	0
SLC38A4	0.62963	0.474359	0.73913	0.285714	0
ZNF730	0	1	0.690909	0.4375	0
RBMXL1	0.6	0.866667	0.422222	0.214286	0
MANF	0.571429	0.214286	0.307692	1	0
WNK3	0.652174	0.444444	0.08	0.818182	0
MTMR12	0	0.461538	1	0.444444	0
TRIM22	0.4	0.25	0.25	1	0
H4C6	0.117647	0.625	0.423077	0.709677	0
TRIM58	0.529412	0.37931	0.923077	0.0357143	0
ZNF99	0.472727	0.291667	0.916667	0.111111	0
GSTM1	0	1	0	0.777778	0
RABGAP1L	0.545455	0.428571	0.333333	0.466667	0
SIAE	0.25	0.714286	0.4	0.4	0
PFN3	0.421875	0.483871	0.354839	0.483871	0
TMTC1	0.555556	0.272727	0.4	0.428571	0
CDKL2	0.6	0.320755	0.6	0.0952381	0
MAJIN	0.4	0.257143	0.195122	0.755102	0
CKM	0.666667	0.470588	0.142857	0.324324	0
TXNIP	0.0588235	0.6	0.222222	0.666667	0
ME3	0.266667	0.53125	0.294118	0.411765	0
SCGB1D1	0.545455	0.333333	0.444444	0.166667	0
SLC1A5	0.588235	0.263158	0.30303	0.333333	0
BAG2	0.888889	0.285714	0.3125	0	0
CARD6	0.375	0.4	0.428571	0.25	0
MT1E	0.142857	0.111111	0.177419	1	0
EYA2	0.444444	0.333333	0.428571	0.193548	0
TIAM2	0.666667	0.357143	0.228571	0.121212	0
UBA1	0.136364	0.487179	0.285714	0.454545	0
GET1	0	0.363636	1	0	0
TDGF1	0.45	0.185185	0.571429	0.142857	0
NAGS	0.102564	0.119048	1	0.113636	0
LTBR	0.333333	0	0	1	0
ZNF711	0.225806	0.588235	0.232143	0.26087	0
TMEM243	0.333333	0	0.75	0.2	0
MAGEL2	0.535714	0.217391	0.25	0.24	0
ANKRD30B	0.545455	0.42623	0.269231	0	0
SEPTIN9	0.394737	0.220339	0.387097	0.238095	0
ZNF729	0.314286	0.357143	0.43038	0.125	0
ZNF728	0.130435	0.415094	0.354839	0.302326	0
ATP8A2	0	0.285714	0.666667	0.137931	0
THY1	0.238095	0.212766	0.37037	0.1875	0
RBM24	0.380952	0.318182	0.304348	0	0
PLAAT5	0.454545	0.25	0.0652174	0.2	0
SLC66A1L	0	0.166667	0.125	0.666667	0
IER3	0.275	0.302326	0.1	0.25	0
KIAA0040	0.1875	0.106383	0.282051	0.333333	0
TFAP2A	0.25	0.0434783	0.35	0.241379	0
SDR42E1	0.193548	0.222222	0.217391	0.25	0
C2CD4B	0.173913	0.346154	0.152174	0.208333	0
ZNF586	0.384615	0.108108	0.191489	0.181818	0
CFAP65	0.345455	0.128205	0.208333	0.145161	0
SPON1	0.15	0.301587	0.264368	0.107143	0
SLC34A2	0.230769	0.190476	0.166667	0.227273	0
ADAM17	0.666667	0.142857	0	0	0
FAM135B	0.216216	0.25641	0.166667	0.151515	0
SOX17	0.297872	0.0869565	0.297872	0.0857143	0
TLR1	0.333333	0	0.428571	0	0
SPHKAP	0.0714286	0.560976	0.0740741	0.047619	0
SPAG6	0.333333	0.142857	0.146341	0.125	0
FES	0.444444	0.125	0	0.166667	0
GSN	0.102041	0.2	0.0576923	0.375	0
PCDHGB4	0.142857	0.375	0.111111	0.0769231	0
GNG12	0.25	0.1	0.0357143	0.315789	0
MARK2	0	0	0.214286	0.444444	0
EPHX3	0.0625	0.3	0.176471	0.117647	0
ADCY1	0.145455	0.242424	0.173913	0.0769231	0
HCFC1	0	0	0.636364	0	0
DBX1	0.084507	0.279412	0.106383	0.142857	0
RHEX	0.0714286	0.1	0.0833333	0.333333	0
PENK	0.122807	0.108108	0.0784314	0.269231	0
MTMR7	0.0909091	0.173913	0.108108	0.2	0
TRIM4	0.26087	0	0.121951	0.153846	0
DUOXA1	0.25	0.0666667	0.08	0.133333	0
WT1	0.0243902	0.25	0.1	0.125	0
ZNF492	0	0.365854	0.0789474	0	0
TERT	0.0545455	0.097561	0.216216	0.0645161	0
BRINP1	0.285714	0.0363636	0.0606061	0.0175439	0
CCDC74A	0.142857	0.136364	0.0833333	0.027027	0
UBE2E1	0.0833333	0.0377358	0.25	0	0
TRPM8	0.0714286	0.266667	0.0285714	0	0
PRIMA1	0	0.15625	0.166667	0.0416667	0
NINJ2	0.2	0.0606061	0	0.1	0
C1orf162	0.153846	0	0	0.2	0
FCGR1B	0	0	0	0.333333	0
PTK6	0.318182	0	0	0	0
NPM1	0.0714286	0	0	0.222222	0
OXTR	0.0416667	0	0	0.25	0
EPHA7	0.2	0	0.0909091	0	0
KHDRBS2	0.2	0.0454545	0	0.0384615	0
SCARA3	0.0277778	0.109091	0.0232558	0.0909091	0
MGP	0	0.25	0	0	0
OBSCN-AS1	0.148148	0.1	0	0	0
H3C11	0.0769231	0.166667	0	0	0
ARF1	0	0	0	0.230769	0
HDAC7	0.0588235	0.0454545	0.0434783	0.0555556	0
HLA-DPB1	0	0.2	0	0	0
TRIM17	0.125	0.03125	0.0238095	0	0
PRR36	0.0930233	0.0333333	0.0444444	0	0
S100A4	0	0.166667	0	0	0
CSMD3	0.047619	0	0.0606061	0.0434783	0
MEI4	0.0465116	0.0263158	0	0.0714286	0
IL1B	0	0	0	0.142857	0
ALOX5AP	0	0.0833333	0.0357143	0	0
TRIM25	0	0	0	0.111111	0
H4C13	0	0	0.109756	0	0
DLX6	0.0540541	0	0.0512821	0	0
PABPC1	0	0	0	0.0909091	0
GPR26	0	0	0.0833333	0	0
DLK1	0.0810811	0	0	0	0
RSPO2	0	0.0322581	0.0142857	0.0344828	0
C14orf39	0.0625	0	0	0	0
SLC6A15	0	0	0.0588235	0	0
LRRC3B	0.04	0	0	0	0
RPL39L	0	0	0.0322581	0	0
CDK2AP1	0	0	0.0294118	0	0
TMEM171	0	0	0.015873	0	0
ETV1	0	0	0	0	0
GSTO2	0	0	0	0	0
KIF1A	0	0	0	0	0
MEIS1	0	0	0	0	0
SLC43A3	0	0	0	0	0
ZNF43	0	0	0	0	0
ZNF440	0	0	0	0	0
* beta value (β) of the promoter of the corresponding gene
TREND: 1 indicates a linear trend of promoter hypermethylation; 0 no trend
